# Do sex hormones confound or mediate the effect of chronotype on breast and prostate cancer? A Mendelian randomization study

**DOI:** 10.1101/2021.04.20.21255783

**Authors:** Bryony Hayes, Tim Robinson, Siddhartha Kar, Katherine S Ruth, Konstantinos K Tsilidis, Tim Frayling, Anna Murray, Richard M Martin, Deborah A Lawlor, Rebecca C Richmond

**Author notes:** AUTHOR CONTRIBUTIONS BH and RCR conceived the study and BH carried out the data curation and analysis. The initial manuscript was drafted by BH, TR, RMM, DAL and RCR. All authors contributed to the interpretation of the results and critical revision of the manuscript.

## Abstract

**Background:** Previous research has demonstrated that a morning-preference chronotype is protective against both breast and prostate cancer. Sex hormones have been implicated in relation to both chronotype and the development of both cancers. This study aims to assess whether sex hormones confound or mediate the effect of chronotype on breast and prostate cancer risk using a Mendelian Randomization (MR) framework.

**Methods:** We obtained genetic variants strongly (p<5×10^−8^) associated with chronotype and sex hormones (total testosterone, bioavailable testosterone, sex hormone binding globulin (SHBG), and oestradiol from previously published genome-wide association studies (GWAS) that had been undertaken in UK Biobank and 23andMe (n≤244,207 females and n≤205,527 males). These variants were used to investigate causal relationships with risk of breast and prostate cancer using summary data from the largest available consortia in breast (nCases/nControls=133,384/ 113,789) and prostate cancer (nCases/nControls=79,148/61,106). This was achieved using a series of MR approaches: univariable, bidirectional and multivariable.

**Results:** Overall, we found evidence for a protective effect of genetically predicted tendency towards morning preference on both breast (OR=0.93, 95% CI:0.88, 1.00) and prostate (OR=0.90, 95% CI:0.83, 0.97) cancer risk. There was evidence that an increased tendency to morning preference reduces bioavailable testosterone levels in both females (mean SD difference=-0.08, 95% CI:-0.12, - 0.05) and males (mean SD difference=-0.06, 95% CI:-0.09, -0.03), and reduces total testosterone levels in females (mean SD difference=-0.07, 95% CI:-0.10, -0.03). We also found evidence to support higher total and bioavailable testosterone increasing the risk of breast cancer (OR=1.15, 95% CI:1.07, 1.23, OR=1.10, 95% CI:1.01, 1.19 respectively) and higher bioavailable testosterone increasing prostate cancer risk (OR=1.22, 95% CI:1.08, 1.37). While findings from univariable and bidirectional MR analyses indicated that testosterone may lie on the causal pathway between chronotype and cancer risk, there was evidence for a bidirectional association between chronotype and testosterone in females, implicating testosterone as both a confounder and mediator of the chronotype effect on breast cancer risk. However, the effects of chronotype remained largely unchanged when accounting for testosterone in multivariable MR, suggesting that any confounding or mediating effect is likely to be minimal.

**Conclusions:** This study has extended previous findings regarding the protective effect of chronotype on breast cancer and found evidence to suggest that morning preference also reduces prostate cancer risk in men. While testosterone levels were found to be closely linked with both chronotype and cancer risk, there was inconsistent evidence for the role of testosterone in mediating the effect of morning preference chronotype on both breast and prostate cancer. Findings regarding the potential protective effect of chronotype on both breast and prostate cancer risk are clinically interesting. However, this may not serve as a direct target for intervention, since it is difficult to modify someone’s morning/evening preference. Given this, further studies are needed to investigate the mechanisms underlying this effect and to identify other potential modifiable intermediates.

## Supplementary Tables for "Do sex hormones confound or mediate the effect of chronotype on breast and prostate cancer? A Mendelian randomization study"

### Sheet: Supp. Table 1
Table of Female exposures used in main MR analyses
								SNPs removed (LD-clumping)	SNPs removed (Steiger filtering)		SNPs removed (Radial MR)
Exposure	SNP	ALLELE1	ALLELE0	BETA	EAF	SE	PVAL	uvMR analyses	CHR / TT	CHR / BT	uvMR analyses
Chronotype	rs1013987	T	C	-0.0170263	0.404791	0.00376773	4.7e-06	*
	rs10175975	C	T	-0.0242989	0.819386	0.00481632	4.2e-07	*
	rs10237162	T	C	0.0159413	0.72589	0.00413288	0.0001	*
	rs10830107	A	G	0.0124108	0.797213	0.00464414	0.0077	*
	rs10877962	C	T	-0.0123761	0.586437	0.00375744	0.0014	*
	rs10917513	C	T	0.0154094	0.344315	0.00387343	0.00016	*
	rs10988239	C	T	0.0195594	0.487457	0.0037457	2.1e-07	*
	rs111261826	A	C	-0.0178181	0.679394	0.00394505	7.8e-06	*
	rs11152350	A	C	-0.0162215	0.470195	0.00369597	9.2e-06	*
	rs11165655	G	A	0.016465	0.475433	0.00369106	7.5e-06	*
	rs111867612	C	A	0.0224934	0.895349	0.00606719	0.00014	*
	rs113851554	G	T	0.0346373	0.942663	0.00821058	1.2e-05	*
	rs115073088	A	G	-0.058197	0.97666	0.0123244	2.1e-06	*
	rs11597421	G	A	0.0115186	0.49896	0.00375281	0.0026	*
	rs11611435	T	C	0.0156216	0.551226	0.00370494	2.2e-05	*
	rs1163628	A	C	-0.0167826	0.857442	0.00526107	0.0014	*
	rs11641239	C	T	-0.0177395	0.711368	0.00406475	2.5e-05	*
	rs11677484	G	T	-0.0215113	0.744581	0.0042413	4.6e-07	*
	rs11678584	A	T	-0.018602	0.861363	0.00534225	0.00075	*
	rs11788633	C	G	0.011139	0.653058	0.00387311	0.0044	*
	rs118047999	G	C	-0.0141982	0.750615	0.00426864	0.00053	*
	rs12051	A	G	-0.0124406	0.612069	0.00378805	0.00087	*
	rs12065331	C	T	0.0151487	0.690907	0.00401786	0.00013	*
	rs12140153	G	T	0.0230202	0.905255	0.00644961	0.00023	*
	rs12206814	G	C	-0.0166632	0.508127	0.0037411	7.6e-06	*
	rs12249410	G	T	0.0230277	0.889788	0.00599742	0.00013	*
	rs12298405	C	T	0.0119372	0.673325	0.00392768	0.0029	*
	rs12378543	C	T	0.0125546	0.613442	0.00379611	0.00083	*
	rs12380242	T	C	-0.0152878	0.502176	0.00368198	2.4e-05	*
	rs12436039	T	C	0.0122747	0.882267	0.00578618	0.031	*
	rs12442008	C	T	-0.0140186	0.747261	0.00426428	0.00082	*
	rs12442674	A	C	0.0155568	0.72465	0.00413166	0.00013	*
	rs12445235	G	C	0.012143	0.590119	0.00375657	0.0014	*
	rs12464387	A	G	-0.0147294	0.460119	0.00369612	7e-05	*
	rs12470914	T	A	-0.021677	0.897414	0.00607547	0.00051	*
	rs12600452	G	A	-0.0111424	0.794392	0.00456875	0.013	*
	rs12871550	G	A	-0.0214457	0.678061	0.00393903	3.1e-08	*
	rs12927162	A	G	0.0336353	0.721067	0.00411119	3.1e-16	*
	rs12950382	A	G	0.0115527	0.72498	0.00413772	0.0051	*
	rs13172141	A	T	0.0163279	0.566628	0.00371438	1.2e-05	*
	rs13203140	C	T	0.0126814	0.358707	0.00384118	0.001	*
	rs13377754	T	C	0.030794	0.612366	0.00378117	4.6e-16	*
	rs13414393	T	C	-0.0150188	0.540593	0.0036995	3.3e-05	*
	rs139911	C	T	0.0266717	0.423256	0.00374425	1.8e-12	*
	rs1421085	T	C	-0.0301337	0.598789	0.0037616	2.1e-15	*
	rs1449403	G	A	-0.0190545	0.87642	0.00558727	0.0003	*
	rs1474754	A	G	-0.0104053	0.268116	0.00417219	0.014	*
	rs1559253	G	A	-0.0118722	0.642895	0.00387265	0.0032	*
	rs17007397	C	G	0.0107279	0.576307	0.00373144	0.0037	*
	rs17396357	C	T	-0.00869144	0.620211	0.00379906	0.016	*
	rs17455138	T	C	0.0122732	0.765478	0.00437515	0.0051	*
	rs17712705	A	G	-0.00629404	0.330109	0.0039196	0.11	*
	rs1799464	A	G	-0.0151704	0.289703	0.0040695	0.00022	*
	rs1811899	T	C	-0.0104993	0.78979	0.00454793	0.025	*
	rs184033703	G	A	-0.0318598	0.942218	0.00791384	4.2e-05	*
	rs1843888	G	A	-0.0277771	0.450213	0.00371061	9.5e-14	*
	rs1931814	A	G	0.0135082	0.477702	0.00368431	0.00024	*
	rs2072413	C	T	0.0148476	0.728238	0.00416301	0.00057	*
	rs2322605	G	A	0.0159911	0.519205	0.00369003	1.3e-05	*
	rs2396719	G	A	-0.0161277	0.752566	0.00428546	0.00016	*
	rs2433634	A	C	-0.0121761	0.718103	0.00409213	0.0032	*
	rs247929	G	C	-0.0217975	0.495008	0.00369043	2.9e-09	*
	rs2506089	T	G	0.0127637	0.569337	0.00371029	0.00063	*
	rs2514214	A	G	0.0184528	0.268376	0.00416205	8.4e-06	*
	rs2550298	C	T	0.01982	0.623087	0.00380595	2.6e-07	*
	rs2580160	A	G	0.0201626	0.55286	0.00374694	7.8e-08	*
	rs2593487	G	A	0.0162556	0.659687	0.00389988	4.4e-05	*
	rs2706762	C	T	0.0242211	0.85007	0.00515013	1.9e-06	*
	rs28459838	T	C	0.0150896	0.233788	0.00438104	0.00063	*
	rs2901796	A	G	0.0132844	0.396085	0.00377567	0.00032	*
	rs295268	T	C	-0.0222686	0.743865	0.00422647	8.1e-08	*
	rs2978382	T	C	0.0170884	0.589997	0.00376657	7.7e-06	*
	rs301218	G	A	0.0142767	0.609239	0.00376341	0.00015	*
	rs3138490	T	A	-0.00873786	0.483974	0.00371734	0.024	*
	rs35524253	G	A	-0.0142101	0.64302	0.0038541	0.00014	*
	rs36055559	G	A	0.0262173	0.826377	0.00509254	2.4e-07	*
	rs3743794	G	A	0.0159116	0.394448	0.00378712	1.6e-05	*
	rs3782860	C	T	-0.0157708	0.451453	0.00370785	2.5e-05	*
	rs3796618	T	A	0.0134721	0.469141	0.00369399	0.00021	*
	rs3807651	A	T	0.016943	0.491394	0.00370046	7.4e-06	*
	rs3808964	G	T	-0.00988827	0.365287	0.00383377	0.012	*
	rs3857599	C	A	-0.0215848	0.836856	0.00498523	2.6e-05	*
	rs3867239	G	A	-0.0136002	0.621303	0.00381065	0.00033	*
	rs3923809	A	G	-0.012216	0.697144	0.00400434	0.0029	*
	rs3955311	C	T	-0.0202478	0.849507	0.00516965	8.6e-05	*
	rs412000	G	C	0.0191935	0.443291	0.00371313	2.1e-07	*
	rs4121878	G	C	-0.0134675	0.492475	0.00368583	0.00021	*
	rs4236237	C	A	0.0104239	0.402427	0.0037575	0.0052	*
	rs4365329	A	T	-0.015141	0.541802	0.00371029	4.9e-05	*
	rs4550782	G	T	-0.0178998	0.331489	0.00391101	4.5e-06	*
	rs45597035	A	G	-0.0126538	0.653408	0.00390034	0.001	*
	rs465670	C	T	-0.0118859	0.457114	0.00369566	0.0018	*
	rs4657983	G	A	0.0127691	0.346577	0.00386982	0.00093	*
	rs4672458	C	T	0.0121266	0.526608	0.00368059	0.0011	*
	rs4729854	T	A	0.0302646	0.517257	0.00377098	7.4e-16	*
	rs4761989	C	T	0.01798	0.130743	0.00547	0.0012	*
	rs481214	A	T	0.0125471	0.602084	0.00376328	0.00051	*
	rs4860734	G	A	-0.00958821	0.717062	0.00413204	0.021	*
	rs487722	G	T	-0.016339	0.787814	0.00451292	0.00027	*
	rs4878734	A	T	0.0171595	0.518903	0.00368521	3.9e-06	*
	rs4923541	C	T	-0.0152309	0.490126	0.0036836	6.5e-05	*
	rs5016898	C	T	0.0110329	0.573872	0.00374342	0.0027	*
	rs55846845	G	A	0.0167344	0.477815	0.00369373	5e-06	*
	rs56113850	T	C	-0.00954107	0.421286	0.00373367	0.008	*
	rs58681483	A	G	0.015478	0.922608	0.00690147	0.023	*
	rs6047481	A	T	0.0102366	0.672205	0.00394094	0.011	*
	rs61875203	C	T	-0.0169937	0.722947	0.00411781	5.5e-05	*
	rs621421	T	C	-0.0218815	0.620807	0.00380253	7.6e-09	*
	rs62479736	T	G	0.0139535	0.293484	0.00404663	0.00044	*
	rs6560218	C	T	0.0163062	0.483134	0.0037252	1.6e-05	*
	rs6573308	C	T	-0.0133364	0.613104	0.00380425	0.00047	*
	rs66507804	T	C	-0.0166361	0.794545	0.00456069	0.00025	*
	rs6665637	G	A	0.0130275	0.718849	0.00418222	0.0012	*
	rs6690292	C	T	0.0106835	0.271811	0.00413149	0.0084	*
	rs6718511	A	G	0.0105903	0.547724	0.0036982	0.0049	*
	rs6816922	C	A	0.013592	0.464183	0.00370584	0.00019	*
	rs6958557	T	G	0.0109431	0.606245	0.00376531	0.0042	*
	rs6968240	C	A	-0.00808794	0.5715	0.00374427	0.036	*
	rs6988733	C	T	-0.0134358	0.652862	0.00387063	0.00054	*
	rs711098	A	C	0.0120876	0.402819	0.00376856	0.0012	*
	rs71523448	G	C	0.0285052	0.921131	0.00694446	5e-05	*
	rs7225002	A	G	-0.0114521	0.58435	0.00374639	0.0031	*
	rs7248205	C	T	-0.0168401	0.398392	0.00377765	4.5e-06	*
	rs72790386	G	T	-0.0314947	0.966757	0.0102781	0.0014	*
	rs72841368	A	T	-0.017388	0.812041	0.00472032	0.00033	*
	rs72950188	T	C	0.0211402	0.924267	0.0069574	0.0021	*
	rs72966564	C	T	0.0177983	0.751019	0.00428799	4.5e-05	*
	rs7298532	T	C	0.017273	0.717599	0.00408845	2.3e-05	*
	rs7299922	A	G	0.0160883	0.629841	0.00383749	2.4e-05	*
	rs73026775	G	A	0.0248199	0.871857	0.00571678	1.3e-05	*
	rs7304278	A	G	-0.0217855	0.275159	0.00414324	2.3e-07	*
	rs75120545	C	T	-0.0499805	0.969849	0.0113662	1.1e-05	*
	rs766406	G	T	0.0110698	0.366012	0.0038201	0.0036	*
	rs77248969	G	A	0.0228155	0.910024	0.00643397	0.00032	*
	rs78580841	C	T	-0.0365647	0.928526	0.00733785	5.9e-07	*
	rs7943634	C	T	0.0156069	0.691234	0.00399217	6.5e-05	*
	rs7959983	T	C	-0.0200237	0.596475	0.0037448	6.3e-08	*
	rs80097534	G	T	0.0257836	0.901085	0.0062322	4.8e-05	*
	rs8072058	T	A	0.0168702	0.218403	0.00446546	0.00014	*
	rs848552	C	G	-0.0169083	0.472651	0.00367726	4.9e-06	*
	rs909757	T	C	0.00994947	0.631043	0.00380992	0.0076	*
	rs9347926	A	T	0.016547	0.445971	0.00369571	7.2e-06	*
	rs9394154	C	G	-0.0184679	0.430189	0.00372153	5.3e-07	*
	rs9465253	C	T	-0.0187655	0.721148	0.00412077	3.2e-06	*
	rs9496623	A	G	-0.0147147	0.738586	0.00433152	0.00084	*
	rs9571526	T	G	-0.0158323	0.769707	0.00437842	0.00019	*
	rs9611597	A	T	0.02517	0.838392	0.00505396	6.8e-07	*
	rs9664044	C	T	0.0150755	0.767246	0.00436331	0.00057	*
	rs9817910	G	A	0.0104934	0.435399	0.00371026	0.0039	*
	rs9950528	A	G	-0.0119279	0.651077	0.0039077	0.002	*
	rs9956387	A	T	-0.0176157	0.496773	0.00369791	1.9e-06	*
	rs10058356	C	T	0.0152061	0.301253	0.00402509	0.00018
	rs10109566	A	G	-0.0181963	0.491754	0.00369977	2e-06
	rs10254050	C	G	-0.0228746	0.186747	0.00472498	1.9e-06
	rs1025601	C	T	0.0131925	0.614594	0.00384138	0.0006
	rs10402849	C	T	-0.0241342	0.798421	0.0046063	1.3e-07
	rs10520176	T	C	0.0222647	0.502199	0.00368523	9.2e-10
	rs1061032	T	G	0.0430953	0.0886004	0.00653828	4.4e-11
	rs1064213	G	A	-0.0213446	0.521392	0.00368581	5.5e-09
	rs10742179	A	G	0.0182483	0.259594	0.00420079	1.4e-05
	rs10759208	T	C	-0.0178605	0.608469	0.00379238	3.6e-06
	rs10762434	G	C	-0.0167608	0.223327	0.00441767	0.00011
	rs10818834	T	C	0.0249674	0.733786	0.00418281	3.4e-09
	rs10832648	C	A	0.0222938	0.804115	0.00464941	1.2e-06
	rs10838687	T	G	0.015533	0.790158	0.00452323	0.0005
	rs10916892	T	C	-0.018157	0.623513	0.00381433	1.1e-06
	rs10951325	T	C	0.0267197	0.630356	0.0038419	3.1e-12
	rs11032362	G	A	-0.0402211	0.909313	0.00641213	2.7e-10
	rs11102807	A	G	-0.0112036	0.537738	0.00370973	0.0016
	rs11154718	T	C	-0.0134432	0.42842	0.00373132	0.00027
	rs11200159	C	A	0.0165496	0.345658	0.00387846	1.8e-05
	rs11208844	G	A	0.0291474	0.861859	0.00533513	5.5e-08
	rs113161209	G	A	-0.0275087	0.929226	0.00727863	0.00014
	rs1144566	T	C	0.119435	0.0298517	0.010791	7.2e-29
	rs114848860	A	T	-0.0578231	0.97566	0.0119874	2e-06
	rs11545787	G	A	0.0221082	0.749535	0.00430206	3.9e-07
	rs11588913	G	A	0.0163124	0.601206	0.00375529	1.9e-05
	rs1163238	G	A	0.0170967	0.605443	0.00377401	4.1e-06
	rs11670534	C	T	0.0221682	0.834755	0.00497293	7.2e-06
	rs11681299	C	T	-0.012423	0.712706	0.00406181	0.0018				*
	rs11845599	A	G	-0.0135142	0.635139	0.00386466	0.00053
	rs12040629	G	A	-0.0433453	0.839294	0.00500561	6.1e-18
	rs12195792	T	A	-0.0108835	0.731539	0.00415427	0.0074
	rs1221502	A	C	0.0190768	0.737691	0.0041804	4.2e-06
	rs12518401	G	A	0.0131712	0.612327	0.00390244	0.00069
	rs12631477	T	C	0.0178549	0.799958	0.00460994	7.2e-05
	rs12636669	C	T	-0.0382149	0.918173	0.00682122	4.1e-08			*
	rs12771973	G	A	0.0137724	0.746781	0.00423856	0.0011
	rs1278402	A	G	0.00857052	0.733057	0.00417516	0.034
	rs12808544	C	A	0.0167383	0.760024	0.00431748	0.0001			*
	rs12969848	C	T	-0.0247237	0.470014	0.00370805	6.2e-11
	rs13004345	C	T	0.0108134	0.347258	0.00386009	0.0051			*
	rs13011556	C	G	-0.0260349	0.761834	0.00433499	4.9e-09
	rs13065394	G	T	0.0190099	0.711843	0.00406105	4e-06
	rs1398346	C	T	-0.0178516	0.129344	0.00550593	0.0015
	rs1468945	G	A	0.0200053	0.213997	0.00448806	5.4e-06
	rs149611468	T	C	0.109072	0.988095	0.0172923	4e-10
	rs1502249	A	G	0.0112669	0.524143	0.00369663	0.0019
	rs1508608	A	G	0.0124182	0.321234	0.00394553	0.0026
	rs1599374	G	A	-0.0159999	0.487575	0.00370903	1.9e-05
	rs16939162	A	G	0.0225521	0.830529	0.00491202	5e-06				*
	rs17140201	G	A	0.0240831	0.825947	0.00497123	1.6e-06
	rs17302081	T	C	0.0171086	0.441674	0.00370508	5.4e-06
	rs1737893	C	T	0.0140529	0.618445	0.00382093	0.00043
	rs17448682	C	T	-0.0220822	0.768059	0.00436377	2.3e-07
	rs17575798	G	A	0.0234245	0.806042	0.00464208	3.2e-07
	rs17577073	A	C	0.0130682	0.565978	0.003747	0.00041
	rs17604349	G	A	0.025667	0.820038	0.00480566	1.7e-07
	rs1788784	A	G	-0.0105391	0.342826	0.00388755	0.0052
	rs1800828	C	G	0.0182422	0.746422	0.00423263	2.3e-05
	rs187028	A	T	-0.0151547	0.316767	0.00397099	0.00017
	rs1871729	A	G	-0.0143572	0.682986	0.00394812	0.00019
	rs1873958	G	A	-0.0149135	0.593468	0.00377876	5.8e-05
	rs1886205	C	A	-0.0172309	0.239878	0.00433258	4.5e-05
	rs2011528	C	T	0.0256001	0.169189	0.00491807	1.2e-07
	rs2050185	G	A	-0.0146316	0.372649	0.00382765	0.00013
	rs2072727	T	C	0.0156401	0.436337	0.00372286	3e-05
	rs2166559	T	C	-0.0238759	0.860039	0.00530789	3.5e-06
	rs2298117	T	C	-0.0144288	0.45136	0.0037026	0.00012
	rs2304467	C	G	-0.011924	0.600769	0.00378674	0.0011
	rs2362775	T	C	-0.0152181	0.526931	0.00370636	6.1e-05
	rs2396004	A	G	0.0177728	0.432815	0.00371144	1.6e-06		*	*
	rs2648721	T	G	-0.0159925	0.701586	0.00402488	7.8e-05
	rs2653349	A	G	0.0412105	0.215119	0.00448423	4.3e-20
	rs2737245	G	T	-0.0214648	0.719126	0.00411527	3.1e-07
	rs28380327	A	T	0.0194403	0.628707	0.00380638	4.9e-07
	rs2844016	T	C	0.0142321	0.298643	0.00403627	0.00048
	rs28458909	C	T	0.0513249	0.875737	0.00557856	1.8e-20
	rs2850979	C	T	0.0180782	0.23949	0.00432689	2.5e-05
	rs2878172	A	G	-0.0126744	0.566124	0.00374346	0.0011
	rs2881955	C	T	-0.0170441	0.72137	0.00411255	3.2e-05
	rs2916148	G	A	-0.010567	0.544243	0.00375124	0.004
	rs2944831	G	A	-0.0152861	0.701247	0.00404763	0.00024
	rs2979139	A	G	-0.0168715	0.503737	0.00369067	5.6e-06
	rs308521	T	C	0.0207955	0.60266	0.0037785	2.3e-08
	rs3100052	A	G	0.0142038	0.386774	0.00378313	0.0002		*
	rs34054660	A	G	0.0109921	0.573234	0.00372731	0.0036
	rs34329963	C	T	0.0279487	0.886403	0.00582349	1.1e-06
	rs34509802	G	A	-0.0146313	0.82104	0.00479323	0.0018
	rs34967119	G	A	-0.0124043	0.499188	0.00368165	0.00084
	rs35346733	G	A	0.0180461	0.80578	0.00468229	0.00011
	rs359248	T	G	-0.0182775	0.448197	0.00371601	1.3e-06
	rs3760381	G	A	-0.0148591	0.74908	0.00427034	0.00043
	rs3815983	C	T	0.0157638	0.640034	0.00387721	4.4e-05
	rs3850174	T	A	0.0185186	0.743077	0.0042509	1.2e-05
	rs4027217	C	A	0.0173438	0.788823	0.0045025	8.2e-05
	rs42210	G	C	0.0232941	0.288223	0.00408857	1.2e-08
	rs4241964	T	G	-0.0210821	0.52441	0.00370807	1.7e-08
	rs4269995	C	T	0.0224887	0.747922	0.0042387	1.6e-07
	rs4419127	A	G	0.0233276	0.66419	0.00391444	1.4e-09
	rs4535583	C	T	-0.0181495	0.303628	0.00400142	1e-05
	rs4550384	T	G	0.0141086	0.753947	0.00428864	0.0011
	rs4666682	G	A	0.0200852	0.823839	0.00482125	2.8e-05
	rs4690085	A	G	-0.0206718	0.529326	0.00368743	3.6e-08
	rs4698678	C	G	0.0108671	0.281864	0.0040951	0.0082
	rs4775086	G	A	0.0157891	0.761806	0.00433706	0.00023
	rs4785296	G	C	-0.0133978	0.769039	0.0043688	0.0025
	rs4800998	T	A	-0.0166862	0.81421	0.00475184	0.00048
	rs4804951	A	G	0.017697	0.330179	0.00394205	7.4e-06
	rs486416	G	A	0.0205457	0.36641	0.00380847	8.5e-08			*
	rs4903203	A	G	0.0129436	0.32129	0.00395062	0.00088
	rs4936290	A	C	-0.0218694	0.649766	0.0038813	3.2e-08
	rs495593	G	A	-0.018003	0.257062	0.00422279	2.3e-05
	rs497338	C	T	-0.0103577	0.718638	0.00409797	0.013			*
	rs555784	T	A	0.0138185	0.616195	0.00379628	0.00022
	rs57236847	C	G	0.0119809	0.603056	0.00377251	0.002
	rs58876439	G	A	-0.0210302	0.930588	0.00726054	0.0032
	rs59986227	C	G	-0.0199504	0.742849	0.00425763	2.2e-06
	rs6007594	G	A	0.0221474	0.741422	0.00419566	1.5e-07
	rs60616179	A	G	0.0325562	0.944749	0.00812263	4.3e-05
	rs6131805	T	G	0.0170242	0.399343	0.00384047	7.9e-06
	rs6131942	A	G	-0.0229083	0.419283	0.00375042	1.3e-09
	rs61773390	G	T	-0.0405092	0.803965	0.00463124	3e-18
	rs61990287	C	A	-0.0104184	0.717135	0.00410584	0.0096
	rs62082402	G	T	-0.0279212	0.809041	0.00469762	1.4e-09
	rs62124718	A	G	-0.0227159	0.894152	0.00598731	0.00012
	rs62182135	C	A	0.0161911	0.667482	0.00390609	4.6e-05
	rs62465218	C	A	0.0175009	0.851561	0.00518631	0.00073
	rs62553781	C	T	0.0546652	0.965198	0.0100768	6.8e-08
	rs6429233	G	A	-0.0110582	0.547121	0.00370726	0.0028
	rs6433478	T	C	-0.0150801	0.455374	0.003717	3.8e-05
	rs6440833	G	A	-0.012268	0.537362	0.00370703	0.0011
	rs6468316	C	T	0.0154758	0.524992	0.00368888	2.6e-05
	rs6477309	C	T	-0.0167378	0.334138	0.00392555	2e-05
	rs6544906	A	C	0.0154745	0.565169	0.00371449	3.3e-05
	rs662094	G	A	-0.0122995	0.505458	0.00368578	0.0011
	rs66617308	T	C	0.0123682	0.670722	0.00392153	0.0012
	rs6727752	G	A	-0.018337	0.626643	0.00380098	2.1e-06
	rs6794796	A	G	0.0153759	0.286835	0.00406584	0.00017
	rs67988891	C	G	-0.0226672	0.681164	0.00395778	8.6e-09
	rs6838677	A	C	-0.0125214	0.669349	0.00391669	0.0015
	rs6846730	C	T	0.021376	0.767387	0.0043539	4.6e-07
	rs695459	C	T	0.0149749	0.610683	0.00378618	6.6e-05
	rs6967481	C	T	-0.0163561	0.503323	0.00369667	4.2e-06
	rs6993892	T	C	-0.025088	0.608027	0.00377792	3.9e-11
	rs7006885	G	A	-0.0157702	0.711496	0.00407409	0.00014
	rs710284	T	C	0.0144477	0.584478	0.00374413	0.00014		*	*
	rs7111582	G	A	0.0299508	0.104195	0.00607314	9.8e-07
	rs7143933	T	G	0.00849162	0.263371	0.00418591	0.039
	rs7203707	C	A	0.0173177	0.483331	0.00370005	2.7e-06
	rs72720396	A	G	-0.0272232	0.770306	0.00437324	5.5e-10
	rs72729847	T	C	-0.0152901	0.803615	0.00463793	0.00088
	rs72773411	G	A	-0.0176416	0.839835	0.00504514	0.00036		*	*
	rs72796401	T	A	-0.0241514	0.811273	0.00470252	1.2e-07
	rs72829706	A	G	0.0527404	0.9604	0.00948589	2.6e-08
	rs73050286	T	C	0.0195994	0.783806	0.00447059	1.1e-05
	rs7429614	G	T	-0.0176367	0.582467	0.00373292	1.8e-06
	rs74357745	A	G	0.0275743	0.87892	0.00565175	1.4e-06
	rs747003	T	C	0.0158461	0.606864	0.00377812	3.7e-05
	rs7602499	C	T	-0.0106986	0.654649	0.00388688	0.0095
	rs76064513	C	T	-0.0141568	0.871324	0.00556647	0.01
	rs7626335	A	C	-0.0115781	0.329545	0.00393104	0.0026				*
	rs7649164	T	G	0.01279	0.580169	0.00380578	0.00098
	rs76518095	C	T	-0.0217191	0.922418	0.00695067	0.0019
	rs7700110	G	A	-0.0114804	0.741351	0.0042045	0.0046
	rs7701529	A	T	-0.0144185	0.237837	0.0043545	0.00088
	rs7721608	G	T	-0.0117385	0.535478	0.00369306	0.0017
	rs7735794	G	A	-0.0230058	0.776243	0.00466982	9.5e-07
	rs77960	G	A	-0.0180471	0.67207	0.00392906	3.7e-06
	rs7845620	A	C	-0.0209321	0.834937	0.0049643	2.8e-05
	rs7900191	C	T	0.0152112	0.604066	0.00378138	6.6e-05
	rs7975791	C	T	-0.0380463	0.960531	0.00944669	2.6e-05
	rs80271258	C	T	0.0641532	0.912705	0.00652908	9.8e-23
	rs8044054	C	T	-0.0217928	0.611025	0.0037809	1.3e-08
	rs812925	C	G	-0.0208623	0.649689	0.00385246	5.4e-08
	rs9348050	T	C	0.0180506	0.488745	0.00369329	4.8e-07
	rs9381812	A	G	-0.022583	0.703834	0.00403938	2.3e-08
	rs938836	G	A	0.0118478	0.534187	0.00369578	0.0015
	rs9416744	A	C	0.0222888	0.256261	0.00422425	1.7e-07
	rs9436119	G	A	-0.0240666	0.60535	0.00375578	1.5e-10
	rs9476310	C	T	-0.0123506	0.48956	0.00368951	0.00086
	rs9479402	T	C	-0.135595	0.989581	0.0181138	2.9e-14
	rs9558942	T	C	-0.00924163	0.673515	0.00392654	0.019		*	*
	rs9573980	A	G	0.0867364	0.966247	0.0102121	3.7e-17
	rs9597241	A	C	0.0282768	0.811214	0.00473975	2.2e-09
	rs962961	C	T	0.018243	0.671957	0.00393173	4.3e-06
	rs9636202	G	A	0.0213441	0.733139	0.00418687	2.8e-07
	rs975025	C	T	0.0386458	0.922515	0.00686766	1.5e-08
	rs9836621	C	T	0.0129874	0.480873	0.00368826	0.0007
	rs9964420	C	A	0.0325126	0.696235	0.0040291	1.1e-15
	rs9997394	G	A	0.0136673	0.708967	0.00405952	0.001
Chronotype (instrument from female-only GWAS)	rs17374439	C	T	-0.0405927	0.80374	0.00462857	2.6e-18
	rs7547493	A	G	-0.0422504	0.822028	0.00480778	1.3e-18
	rs72720396	A	G	-0.0272232	0.770306	0.00437324	5.5e-10
	rs3737240	C	T	-0.0248664	0.604434	0.00375485	3.8e-11
	rs4652374	G	A	-0.0224608	0.316756	0.00395025	1.2e-08
	rs1144566	T	C	0.119435	0.0298517	0.010791	7.2e-29
	rs13011556	C	G	-0.0260349	0.761834	0.00433499	4.9e-09
	rs698811	T	C	-0.0304255	0.193706	0.00467341	3.4e-11
	rs10495976	A	T	-0.0219	0.610544	0.003795	5e-09
	rs113774595	G	T	-0.0235251	0.696595	0.00401112	3.2e-09
	rs1584236	G	C	0.0227187	0.587805	0.003735	6.7e-10
	rs1064213	G	A	-0.0213446	0.521392	0.00368581	5.5e-09
	rs111233411	T	G	0.0650532	0.913287	0.00654605	3.6e-23
	rs79243501	C	G	-0.0945791	0.986935	0.0163344	6.3e-09
	rs149611468	T	C	0.109072	0.988095	0.0172923	4e-10
	rs75815271	T	C	-0.0422005	0.925254	0.00705327	2.7e-09
	rs67425923	C	A	0.0294531	0.850841	0.00517037	1.5e-08
	rs11924337	G	C	-0.0240422	0.728059	0.00414418	8.4e-09
	rs12631936	G	A	0.0221095	0.360564	0.00386215	9.4e-09
	rs112898111	G	A	0.0716722	0.978352	0.0126888	1.2e-08
	rs4690085	A	G	-0.0206718	0.529326	0.00368743	3.6e-08
	rs73798847	G	A	0.0710582	0.97947	0.0130361	3.6e-08
	rs4241964	T	G	-0.0210821	0.52441	0.00370807	1.7e-08
	rs72802874	C	T	-0.0235122	0.700932	0.00402526	5.2e-09
	rs42210	G	C	0.0232941	0.288223	0.00408857	1.2e-08
	rs9381809	G	C	-0.0230204	0.710227	0.00406281	1.3e-08
	rs521977	T	G	0.0215044	0.321805	0.00392894	4.6e-08
	rs2653349	A	G	0.0412105	0.215119	0.00448423	4.3e-20
	rs9489047	G	A	-0.0441018	0.935614	0.00750708	1.1e-08
	rs9479402	T	C	-0.135595	0.989581	0.0181138	2.9e-14
	rs17161045	T	C	0.0268243	0.630467	0.00384275	2.5e-12
	rs4394301	A	G	-0.0213173	0.480222	0.00369275	1.1e-08
	rs202157	C	T	0.0281667	0.298505	0.0040296	4.2e-12
	rs4729854	T	A	0.0302646	0.517257	0.00377098	7.4e-16
	rs4526317	T	A	-0.0254111	0.609727	0.00378511	2.4e-11
	rs17716502	C	T	-0.0269524	0.794086	0.00459311	8.9e-09
	rs308521	T	C	0.0207955	0.60266	0.0037785	2.3e-08
	rs146632761	C	T	0.0716427	0.97854	0.0128996	2.9e-08
	rs10818846	T	C	0.0345691	0.878184	0.0056353	1.2e-09
	rs28458909	C	T	0.0513249	0.875737	0.00557856	1.8e-20
	rs11191189	A	G	-0.0224992	0.708588	0.00407042	2.7e-08
	rs177555	T	C	0.0229159	0.673073	0.00393159	3.1e-09
	rs512647	G	C	-0.0205421	0.556581	0.00371093	3.9e-08
	rs1402954	C	T	-0.0402635	0.909413	0.00641768	2.4e-10
	rs35233100	C	T	0.0434888	0.936462	0.00754929	7e-09
	rs4936290	A	C	-0.0218694	0.649766	0.0038813	3.2e-08
	rs12310956	A	G	0.031485	0.632083	0.00382378	2.7e-16
	rs247929	G	C	-0.0217975	0.495008	0.00369043	2.9e-09
	rs2393330	C	T	-0.0284292	0.815522	0.00476093	3.1e-09
	rs9597241	A	C	0.0282768	0.811214	0.00473975	2.2e-09
	rs9573971	A	G	0.0868418	0.966073	0.0101851	2.7e-17
	rs1952923	G	A	0.026937	0.260953	0.00419113	1.2e-10
	rs12927162	A	G	0.0336353	0.721067	0.00411119	3.1e-16
	rs9937053	G	A	-0.0299101	0.578072	0.00373288	1.8e-15
	rs2518022	T	C	0.0445174	0.0835728	0.00664526	2.6e-11
	rs72829933	C	T	-0.0274462	0.831119	0.00494421	2e-08
	rs73325656	C	A	0.0610027	0.968151	0.0105654	6.2e-09
	rs62082401	C	G	-0.0279311	0.809092	0.0046964	1.3e-09
	rs4239386	T	A	0.0234267	0.664319	0.00391399	1.2e-09
	rs12969848	C	T	-0.0247237	0.470014	0.00370805	6.2e-11
	rs9964420	C	A	0.0325126	0.696235	0.0040291	1.1e-15
	rs6131942	A	G	-0.0229083	0.419283	0.00375042	1.3e-09
	rs6001817	G	T	0.0268212	0.401466	0.00376136	1.4e-12
	rs9615099	T	A	0.0237756	0.746228	0.00424203	2.2e-08
Total Testosterone	rs571084788	T	C	0.0243407	0.809277	0.00405111	1.3e-09	*
	rs1278526	A	C	0.0163721	0.524902	0.00315336	3.2e-07	*
	rs7529520	C	G	0.0162427	0.486966	0.00315935	1.4e-07	*
	rs111882448	C	CA	-0.0177728	0.648415	0.00336362	1e-07	*
	rs3032555	T	TCAG	0.0188778	0.341417	0.0033566	8.4e-09	*
	rs58175144	C	CA	-0.016569	0.694835	0.00347787	2.4e-06	*
	rs1870940	G	A	0.0126038	0.730171	0.00356506	0.00021	*
	rs569421885	C	CA	-0.0500187	0.750917	0.00363868	1.2e-44	*
	rs2062479	G	C	-0.0143175	0.475434	0.00318554	1.4e-05	*
	rs17043570	C	T	-0.01869	0.839968	0.00429384	1.6e-05	*
	rs35397738	T	TA	-0.0165696	0.650944	0.003388	8.6e-07	*
	rs3771243	G	A	-0.0263797	0.607408	0.00322605	1.9e-17	*
	rs2374456	C	G	-0.020068	0.414146	0.00320816	4.4e-10	*
	rs7573187	A	T	0.0175651	0.535369	0.00315912	2.9e-08	*
	rs1009360	T	C	-0.00963704	0.580272	0.00319012	0.0025	*
	rs113247979	T	C	0.113101	0.993282	0.0195301	3.7e-09	*
	rs62162863	G	T	0.0123028	0.579275	0.00354617	0.00049	*
	rs10687319	A	AAG	-0.011463	0.519178	0.00315721	0.00021	*
	rs534141419	A	AT	0.0171548	0.625232	0.00326085	5.4e-08	*
	rs13094915	G	C	0.0114672	0.632362	0.00328614	0.00026	*
	rs167096	G	T	-0.0141291	0.739553	0.00359996	4.1e-05	*
	rs71624037	G	GT	0.017208	0.927019	0.00604165	0.0061	*
	rs5855544	T	TG	0.0322958	0.430508	0.00323688	1.8e-23	*
	rs3849653	T	A	-0.0130035	0.457304	0.00316125	3.5e-05	*
	rs200457494	C	CA	-0.0160994	0.786863	0.00396341	1.8e-05	*
	rs60117481	G	GTATAAC	0.0131578	0.356251	0.00327883	4.6e-05	*
	rs1229984	T	C	-0.0225422	0.02601	0.00974959	0.011	*
	rs4586943	C	A	-0.0175859	0.71727	0.00350129	4.7e-07	*
	rs28484580	A	G	-0.0194114	0.776037	0.00432919	5.5e-06	*
	rs749512116	CAGAT	C	0.0182093	0.817571	0.00410767	2.6e-06	*
	rs4431325	C	T	-0.0446778	0.94066	0.00669735	7.8e-12	*
	rs11948639	C	T	-0.011592	0.564922	0.00317163	0.00018	*
	rs34632394	C	CAT	-0.0138212	0.462483	0.00320711	1.2e-05	*
	rs33959428	G	GA	0.0141053	0.329299	0.00341286	1.7e-05	*
	rs267190	G	T	0.0165451	0.579501	0.00318908	2.7e-07	*
	rs2517582	C	T	-0.0193295	0.613139	0.00321981	1.8e-08	*
	rs779008104	AAAACAGATAC	A	0.0205073	0.567795	0.00319261	2.3e-10	*
	rs577721086	T	C	0.0420145	0.951112	0.00738866	8.9e-09	*
	rs287884	T	A	-0.0135237	0.555434	0.00317881	1.3e-05	*
	rs11427441	C	CA	-0.0166165	0.344648	0.0033089	4.7e-07	*
	rs6460528	T	C	0.0103739	0.455459	0.00316067	0.0023	*
	rs17853284	C	T	0.239152	0.995994	0.0248804	1.1e-22	*
	rs62621812	G	A	-0.055883	0.979728	0.0114749	9.1e-07	*
	rs17362923	C	G	-0.0194699	0.809826	0.00402859	9.4e-07	*
	rs56109436	C	G	-0.0192666	0.89992	0.00524966	0.0002	*
	rs199787521	T	TTTA	-0.022628	0.757497	0.00368514	6.2e-10	*
	rs11778724	A	C	-0.0700721	0.986882	0.0146059	1.9e-06	*
	rs1547308	C	T	0.0212406	0.802363	0.00395675	9.8e-08	*
	rs776074878	CA	C	0.0152589	0.692459	0.00368741	1.4e-05	*
	rs494242	C	T	0.0119919	0.659499	0.00331154	0.00021	*
	rs35249079	G	T	-0.0201616	0.468311	0.00315144	9.2e-11	*
	rs10740131	A	T	-0.0243249	0.524503	0.00315042	1.4e-15	*
	rs35199395	G	C	-0.00992211	0.308504	0.00340131	0.0038	*
	rs2147419	G	T	-0.0165568	0.280523	0.00351223	1.4e-06	*
	rs745932882	AG	A	0.0186979	0.549423	0.00317734	1.3e-09	*
	rs10501081	C	G	-0.0160145	0.860802	0.0045681	0.00031	*
	rs35008345	C	T	0.209854	0.994965	0.0221815	8.4e-21	*
	rs312023	G	A	0.0238637	0.474031	0.00316332	2.4e-14	*
	rs171021	C	T	0.0293819	0.705175	0.00345162	3.8e-18	*
	rs56196860	C	A	0.0483475	0.969363	0.00910273	9.3e-08	*
	rs881613	A	G	0.0184167	0.301513	0.00347157	1.6e-07	*
	rs117913411	T	A	0.0408647	0.966724	0.00890151	2e-06	*
	rs35801460	G	A	0.0201032	0.797615	0.00391658	1.8e-07	*
	rs7977247	T	C	0.0105923	0.579047	0.00318602	0.00049	*
	rs35427	T	G	0.0123773	0.618518	0.00331477	0.00011	*
	rs1169289	C	G	-0.0113495	0.557055	0.00318883	0.00043	*
	rs9552597	G	A	-0.0292485	0.807684	0.00399259	1.2e-13	*
	rs59397130	A	G	-0.0437549	0.973285	0.00979425	9.1e-06	*
	rs72731535	G	A	0.0217789	0.823384	0.004125	1.3e-07	*
	rs77432559	C	G	-0.0271969	0.919359	0.00653152	1.6e-05	*
	rs34584018	G	GT	0.011887	0.590693	0.00330306	0.00023	*
	rs72738949	A	T	-0.0110899	0.579522	0.00319367	0.00043	*
	rs12900736	C	T	0.029049	0.831775	0.00419848	2.4e-12	*
	rs2074585	G	A	-0.0142211	0.484048	0.00314	4.1e-06	*
	rs8045779	T	C	0.0212089	0.836885	0.00426285	4.5e-07	*
	rs534645300	A	AT	-0.0232004	0.755015	0.00371513	3.4e-10	*
	rs9898480	T	C	0.014156	0.570002	0.00316948	5.6e-06	*
	rs2270445	A	G	-0.0142656	0.510947	0.00316172	1e-05	*
	rs34557412	A	G	0.103776	0.993076	0.0189794	2.8e-08	*
	rs232159	T	C	-0.0159102	0.648867	0.00331466	3.8e-06	*
	rs532213132	G	GC	-0.014987	0.353482	0.00338515	7.7e-06	*
	rs112367565	C	A	-0.0399917	0.953273	0.00744682	8.8e-08	*
	rs9319895	G	A	-0.0212065	0.48341	0.00326558	2.3e-10	*
	rs12977787	G	A	-0.0145926	0.458107	0.00315172	6.7e-07	*
	rs10686842	T	TAAA	-0.0166728	0.365984	0.00327147	9.4e-08	*
	rs11673591	A	T	0.0269222	0.253915	0.00361847	7.7e-14	*
	rs138983180	G	A	-0.115405	0.994201	0.0207273	1.6e-08	*
	rs774224295	TC	T	-0.0134466	0.31703	0.00350225	0.00013	*
	rs2879910	T	C	-0.0122455	0.518057	0.00318531	7.5e-05	*
	rs1883711	G	C	0.0357554	0.968753	0.00918481	0.0002	*
	rs6127099	A	T	0.0107138	0.721589	0.00359028	0.0018	*
	rs74652944	T	C	-0.147473	0.991506	0.0174307	3.3e-17	*
	rs12628709	A	G	-0.0184878	0.88966	0.00503513	0.00019	*
	rs5751229	G	A	-0.016822	0.769932	0.00377099	1.1e-05	*
	rs7291444	T	G	0.0266278	0.853221	0.00444463	1.1e-09	*
	rs12837203	G	A	0.0161494	0.676482	0.00337657	1.6e-06	*
	rs7884765	C	T	-0.018292	0.605153	0.00322794	1.2e-08	*
	rs67596711	T	G	0.0365078	0.501915	0.00314149	8.5e-32	*
	rs10108398	A	G	-0.011227	0.721342	0.00353632	0.0017
	rs10147094	A	G	0.0160352	0.614954	0.00326455	6.3e-07
	rs10168169	C	T	-0.0256661	0.187309	0.00409473	3.9e-10
	rs1032388	T	C	-0.051869	0.218294	0.00380702	5.8e-43
	rs10799713	G	C	0.0215226	0.213834	0.00382989	7.6e-09
	rs10817260	C	T	0.0376605	0.810667	0.00409337	3.3e-21
	rs10821415	C	A	0.00939642	0.579328	0.0031823	0.0033
	rs10865479	C	T	-0.017384	0.284283	0.0034904	4.6e-07
	rs10910476	C	T	0.0113669	0.446474	0.00317359	0.00023
	rs11024458	A	G	0.0138688	0.73055	0.00355157	9.2e-05
	rs11031005	T	C	-0.0273306	0.856416	0.00450042	4.8e-10				*
	rs11125180	T	A	-0.0306326	0.0917357	0.00542984	5.3e-09
	rs111328885	C	A	0.027337	0.879362	0.0048164	5.3e-09
	rs11191421	C	G	0.0329789	0.75988	0.00367898	1.2e-19
	rs11191801	A	C	0.017711	0.708618	0.00345448	1.4e-07
	rs1119208	C	T	0.0260057	0.65077	0.00330484	1.5e-15
	rs11235688	G	A	0.0176198	0.584773	0.00319927	2.4e-08
	rs112635299	G	T	0.058106	0.979724	0.0111794	2.2e-07
	rs112694713	A	G	0.0846645	0.986909	0.0141388	3.9e-09
	rs11638521	T	C	0.0484476	0.352135	0.00329282	2.5e-50
	rs11697333	C	T	-0.0143103	0.323655	0.00340096	1.9e-05				*
	rs1171617	G	T	-0.041289	0.229653	0.00373885	4.1e-29
	rs117327231	C	A	-0.144653	0.976285	0.0103323	1.1e-46
	rs11774829	T	A	-0.0466002	0.8981	0.00525458	1.7e-19
	rs11782259	A	G	0.024956	0.911544	0.00553852	9e-06
	rs11892043	A	G	0.0245709	0.729082	0.00353304	3.8e-12				*
	rs12078363	T	C	0.0193141	0.682433	0.00338344	3.7e-09
	rs1214761	A	G	-0.0324657	0.32095	0.0033676	7.1e-23
	rs12185851	T	C	-0.0146833	0.769063	0.00374075	5.8e-05
	rs1242518	C	T	-0.0139733	0.253708	0.00361283	7.7e-05		*
	rs12436785	T	C	-0.0290759	0.580758	0.00318676	1.8e-19
	rs12564492	G	A	-0.0217675	0.297181	0.00343298	2e-10
	rs1260326	T	C	-0.0280491	0.391761	0.00321756	1.8e-18
	rs12658172	G	C	0.0416447	0.843228	0.00438517	2e-21
	rs12683780	A	C	0.0274871	0.669726	0.00343951	1e-15
	rs12708515	G	C	0.0188037	0.365753	0.00327602	1.2e-08
	rs1314911	A	G	0.0252311	0.858805	0.00451486	2.9e-08				*
	rs13153019	T	C	-0.0229443	0.749606	0.00365609	9.5e-11
	rs13184921	T	C	0.0187789	0.755314	0.00369267	1.3e-07
	rs13229619	G	A	-0.0436772	0.869015	0.00464979	1.1e-21
	rs13269725	A	G	0.0242273	0.922332	0.00587857	4.8e-05
	rs1660322	T	C	0.01549	0.688597	0.00339986	2e-06
	rs17053931	G	A	-0.0195874	0.800018	0.00393203	1.4e-06
	rs17201704	T	C	0.0402704	0.859132	0.00455805	7.5e-19
	rs17245822	A	C	-0.0227913	0.625514	0.00328154	3.3e-12
	rs17764067	G	A	0.0173803	0.781876	0.00385696	2.2e-06
	rs184265581	G	C	-0.113127	0.98645	0.0135887	1.2e-17
	rs1872930	C	T	-0.042855	0.205413	0.0038951	1e-28
	rs187370584	A	G	0.0347367	0.987207	0.0141861	0.019
	rs1939769	A	G	0.0728119	0.067595	0.00629703	8.1e-32
	rs2011425	T	G	0.0320551	0.92061	0.00584376	2.7e-08
	rs2113944	C	T	-0.0170443	0.77561	0.0037974	4.7e-06
	rs2186945	C	T	0.0139777	0.16324	0.00428158	0.0022
	rs2344744	T	G	-0.0175729	0.582477	0.00317656	4.2e-08
	rs2473140	T	C	-0.0244881	0.908377	0.00545915	1.1e-05
	rs2608652	C	T	-0.0157587	0.474199	0.00314739	1.3e-06
	rs2824138	C	T	0.0223328	0.184333	0.00405758	2e-08
	rs28421540	C	A	-0.0201198	0.283783	0.00350889	5.1e-09
	rs28612846	G	A	0.0135462	0.743154	0.00359907	0.00012
	rs2903385	G	A	-0.0219185	0.512569	0.00315076	3.6e-12				*
	rs3136354	C	T	0.0183011	0.500594	0.00315152	3.5e-09
	rs34163044	C	A	-0.00965903	0.578148	0.00320368	0.0013
	rs34269793	T	C	-0.051304	0.946911	0.00702962	6e-14
	rs34931250	C	T	0.0440774	0.941021	0.00667115	3.3e-11
	rs36032941	C	A	0.0555401	0.707638	0.00349001	7.2e-57
	rs36088520	C	T	-0.0250582	0.894494	0.00515141	9.3e-07
	rs371162363	G	A	0.0294113	0.904822	0.00564753	1.7e-07
	rs3776299	G	A	0.016746	0.550681	0.00316635	7.1e-08
	rs4067	A	G	-0.0142512	0.144104	0.0044759	0.0011
	rs4149056	T	C	-0.0267818	0.847299	0.00436998	5.6e-10
	rs4245930	G	A	0.0234395	0.368899	0.00325418	2e-13
	rs4294422	G	A	0.0176668	0.359935	0.00326358	8.3e-08
	rs437115	T	C	0.0201742	0.566664	0.00319333	3.2e-10
	rs440150	G	A	0.0226111	0.0938872	0.00542374	3.2e-05
	rs4453027	G	T	0.0187358	0.575609	0.0032145	3e-09
	rs4464040	C	T	0.0405937	0.851804	0.00443873	2.5e-20
	rs45446698	T	G	0.312449	0.963524	0.0083647	1e-200
	rs4632729	A	G	0.0255118	0.545902	0.00315407	2.2e-16
	rs4736359	T	G	0.0357763	0.443216	0.00315667	6.1e-30
	rs4804181	C	A	0.0343441	0.222517	0.00382471	6.7e-20
	rs4820829	C	T	0.0500215	0.976622	0.0104269	1.2e-06
	rs487624	C	A	0.0183163	0.569323	0.00316815	2.8e-09
	rs4943729	C	A	-0.0151066	0.48007	0.00314361	2.2e-06
	rs4961485	T	C	0.0203048	0.934726	0.00636059	0.0018
	rs505237	A	G	-0.0180945	0.384035	0.00323481	1.4e-08
	rs58072681	T	C	-0.0895985	0.927516	0.00609963	9.9e-51
	rs58723250	C	T	-0.0208903	0.798308	0.0039274	1.1e-07
	rs590097	T	G	-0.0474651	0.350713	0.0032978	3.8e-48
	rs59741822	G	A	0.0296362	0.921311	0.00581204	6.6e-08
	rs6008259	G	A	0.0288927	0.82248	0.00411974	1.1e-12
	rs6020423	C	T	0.0318964	0.762087	0.00369335	6.7e-19
	rs6100174	T	C	-0.0151887	0.373551	0.00324838	7.7e-07
	rs61237993	G	A	-0.036618	0.870675	0.00468973	4.6e-16
	rs61661087	T	C	-0.0226898	0.473738	0.00315123	9.4e-13
	rs61987429	C	T	0.0116911	0.652074	0.00332327	0.00023
	rs62059839	C	T	-0.0252898	0.738906	0.00358734	8.3e-13
	rs62231822	C	T	0.0448824	0.903386	0.00534491	2.8e-17
	rs6684361	T	C	-0.0611607	0.687911	0.00340885	7.7e-75
	rs674486	T	C	-0.0155342	0.648191	0.00329834	1.7e-06
	rs6904345	T	C	0.0110146	0.635618	0.00327416	0.00067
	rs6997799	A	C	-0.019028	0.765349	0.0037338	1.9e-07
	rs7256920	G	A	0.0138586	0.516644	0.00316657	1.5e-05
	rs72660136	T	C	0.0529788	0.966883	0.00878244	2.1e-09
	rs72693130	G	A	-0.0276608	0.936335	0.00660073	2.1e-05
	rs7342537	A	G	-0.0871654	0.981401	0.011695	1.9e-14
	rs7519368	T	A	0.0227425	0.729876	0.00354069	1.1e-10
	rs75217853	G	A	-0.0326709	0.90211	0.00532315	5.2e-10
	rs75287599	C	T	-0.036683	0.921953	0.00587387	1.4e-10
	rs7530117	T	C	0.016307	0.370713	0.00330807	5.2e-07
	rs7575635	C	T	0.0323923	0.806072	0.0039782	1.2e-16
	rs75848431	C	T	-0.0221757	0.846851	0.00437836	1.2e-07
	rs7618363	C	G	0.0305355	0.84259	0.00432142	2e-12
	rs76299412	G	A	-0.022074	0.846736	0.00440017	7.8e-07
	rs7633673	G	A	0.0212506	0.594603	0.00319504	2e-11
	rs76830943	T	C	0.0208279	0.833656	0.00423693	1.1e-06
	rs77822621	C	T	-0.0446695	0.957588	0.00784146	7.6e-09
	rs784420	A	G	-0.0276032	0.707975	0.00345106	1e-16
	rs8044588	C	G	0.0247964	0.0883635	0.00553327	6.7e-06
	rs8111359	C	T	0.0610807	0.906528	0.0054744	4.5e-29
	rs8126001	C	T	-0.015547	0.508647	0.00315748	2.1e-06				*
	rs8184986	A	T	0.021674	0.865981	0.00465446	2.9e-06
	rs837493	G	A	0.014037	0.452894	0.00316354	3.4e-06
	rs873779	C	T	0.0144729	0.372214	0.00325168	3.5e-06
	rs9457466	A	T	0.0114097	0.3667	0.00325565	0.00014
	rs9506725	T	C	0.0457343	0.634582	0.00326481	1.5e-44
	rs9599996	T	G	0.0179544	0.599268	0.00322886	1.7e-08
	rs9638084	A	G	-0.0217487	0.394891	0.00320661	7.5e-12
	rs9687846	G	A	0.0226471	0.800918	0.00393367	1.9e-08
	rs9832502	G	A	-0.0150455	0.750827	0.00364292	2.8e-05
	rs9850919	C	T	0.0206766	0.404923	0.00320547	6e-11
Bioavailable Testosterone	rs529143892	C	CA	0.027835	0.643347	0.00350918	1e-15	*
	rs2391139	T	G	0.0303494	0.201325	0.00409621	3.6e-14	*
	rs7418101	G	A	0.0155805	0.623053	0.00338353	3.3e-06	*
	rs2282248	C	T	-0.0173567	0.673167	0.00351342	1.1e-06	*
	rs549035841	C	CT	0.022199	0.71	0.00376033	4.7e-09	*
	rs13030651	G	A	0.0206648	0.449185	0.00331178	4e-10	*
	rs13430258	G	T	0.0188576	0.535235	0.00330274	1.6e-08	*
	rs3832126	C	CT	-0.0376536	0.274854	0.00376827	3.3e-23	*
	rs113247979	T	C	0.104868	0.993297	0.0204389	6.1e-08	*
	rs371347025	T	TAA	0.01957	0.39662	0.0034527	6.6e-09	*
	rs78058190	G	A	-0.0521233	0.948872	0.00840533	1.6e-09	*
	rs3732218	G	A	0.0341421	0.918387	0.00600383	4.7e-09	*
	rs4135247	G	A	0.015142	0.431637	0.00333342	6.5e-06	*
	rs13072623	A	G	-0.0165309	0.566517	0.00334735	1.3e-06	*
	rs13092573	C	T	-0.0219784	0.650558	0.00345421	3e-10	*
	rs563306865	G	GT	-0.0226628	0.623467	0.00361325	6.9e-10	*
	rs77031559	A	G	-0.0399639	0.934169	0.00662561	1.1e-09	*
	rs6772177	C	T	-0.0221819	0.82757	0.00438914	3.6e-07	*
	rs5855544	T	TG	0.0253477	0.430418	0.0033851	2.8e-14	*
	rs4690098	C	T	-0.030404	0.764783	0.00394621	1.9e-14	*
	rs11733695	G	A	0.0820333	0.992039	0.0188831	9.1e-06	*
	rs40270	A	C	-0.0246087	0.227636	0.00392038	6.8e-10	*
	rs34341	A	T	-0.0168093	0.424688	0.0033343	8e-07	*
	rs73350117	A	C	0.0241151	0.829069	0.00438192	4.7e-08	*
	rs1432679	C	T	0.0163259	0.447941	0.00331146	3.2e-07	*
	rs9379084	G	A	-0.0282552	0.883594	0.00528379	1.3e-07	*
	rs28641793	C	A	-0.108229	0.986741	0.0145332	4.3e-15	*
	rs199746610	C	A	0.055858	0.966723	0.00928525	9.6e-10	*
	rs386705174	G	GT	-0.0449178	0.218675	0.00398472	5e-31	*
	rs77491205	G	GTC	0.023481	0.619798	0.00351377	3.4e-10	*
	rs381194	G	A	0.0139272	0.527196	0.00328651	1e-05	*
	rs36019311	G	GTA	-0.0368774	0.868862	0.00489305	2e-14	*
	rs17853284	C	T	0.249505	0.995948	0.0258856	1.6e-22	*
	rs764029425	TG	T	-0.0380863	0.815775	0.00423775	5.7e-20	*
	rs199787521	T	TTTA	-0.0248065	0.757527	0.00385575	6.1e-11	*
	rs191780890	A	G	-0.0838615	0.988224	0.0156687	7.9e-08	*
	rs199816133	CA	C	-0.0300451	0.256371	0.00377322	1.5e-15	*
	rs9527	C	T	0.0306204	0.759857	0.00385252	1.4e-15	*
	rs35008345	C	T	0.181359	0.994908	0.0230861	3e-14	*
	rs3814707	G	A	0.0207341	0.757766	0.00384925	5.2e-08	*
	rs746258907	AG	A	0.0220024	0.474201	0.00331252	1.5e-11	*
	rs171021	C	T	0.0225627	0.705269	0.00361298	5.2e-10	*
	rs56196860	C	A	0.0643817	0.969427	0.00953757	3.1e-11	*
	rs11047261	A	G	-0.0440422	0.957392	0.0081519	3.5e-08	*
	rs56205943	G	A	0.0282277	0.761299	0.00384616	1.1e-13	*
	rs6538437	A	T	-0.0208424	0.710967	0.00364139	1.2e-08	*
	rs7301634	A	G	0.0208208	0.810638	0.00418555	2e-06	*
	rs61755050	T	C	-0.107859	0.993799	0.0209653	6.9e-08	*
	rs10778215	T	A	-0.031568	0.528256	0.00330469	2.7e-22	*
	rs7139079	G	A	0.026197	0.409766	0.00335052	2.6e-15	*
	rs2954111	T	C	-0.0202389	0.639848	0.00342932	1e-08	*
	rs17128091	G	C	0.0181679	0.744293	0.00377693	7.3e-07	*
	rs71447853	A	AT	0.0172869	0.582523	0.00339322	8.1e-08	*
	rs111475133	T	TA	0.0307474	0.802822	0.00426852	2.4e-12	*
	rs71397837	G	A	0.0218002	0.83174	0.0043937	3.1e-07	*
	rs879619	G	A	0.0231988	0.862964	0.00480704	3.3e-07	*
	rs56731455	A	AT	-0.0162447	0.433384	0.0033504	1.3e-06	*
	rs6258	C	T	-0.629547	0.993427	0.0206947	1.5e-203	*
	rs35596561	CT	C	0.032605	0.493843	0.00329934	4.5e-23	*
	rs4793788	C	A	0.0215358	0.365885	0.00340879	5.7e-11	*
	rs8178824	C	T	-0.0685539	0.969494	0.00957908	1.1e-12	*
	rs7239564	C	T	0.0419042	0.859782	0.00476559	2.3e-18	*
	rs112933999	A	AT	-0.0152501	0.460454	0.00330224	8.3e-07	*
	rs1640272	A	T	0.023709	0.712166	0.00363681	3.3e-11	*
	rs202200760	G	C	0.0666592	0.960532	0.00922828	4.2e-13	*
	rs181255261	G	A	-0.104291	0.994229	0.022068	1.6e-06	*
	rs34954997	C	CTTCG	0.0164046	0.764849	0.00390138	1.2e-05	*
	rs34255979	C	T	0.027505	0.879316	0.00506437	4.7e-08	*
	rs6073431	C	T	0.0144629	0.467847	0.00335627	2.1e-05	*
	rs74652944	T	C	-0.13991	0.991476	0.0182005	1.7e-14	*
	rs738409	C	G	0.0169834	0.782935	0.00398725	2e-05	*
	rs7291444	T	G	0.0270245	0.853043	0.00464896	6.9e-09	*
	rs182375344	T	C	0.0159335	0.633174	0.0035456	6.1e-06	*
	rs67952556	T	G	0.0197112	0.526145	0.00340324	6e-09	*
	rs5970442	C	G	0.0328171	0.497709	0.00329044	9.1e-24	*
	rs10504255	G	A	0.0186845	0.33831	0.00348295	1.1e-07
	rs10757893	A	G	0.0157586	0.574788	0.00337564	2.3e-06
	rs10851395	T	C	-0.0213977	0.47375	0.00329636	3.1e-10
	rs11031005	T	C	-0.0312499	0.856281	0.0047068	1.3e-11
	rs11078597	T	C	0.017119	0.813605	0.00421575	2.5e-05
	rs1119208	C	T	0.0209957	0.650676	0.00345797	1.5e-09
	rs11235688	G	A	0.0216423	0.584459	0.00334816	1.4e-10
	rs112635299	G	T	0.101791	0.979682	0.0116815	9.5e-19
	rs113172275	T	C	-0.0626944	0.932977	0.00658914	5.7e-23
	rs113347955	G	A	0.0471817	0.97582	0.010798	1.5e-05
	rs114165349	G	C	-0.113801	0.976508	0.010923	5.6e-25
	rs114303452	A	G	0.0953849	0.98844	0.0158777	7e-09
	rs11621792	C	T	-0.029618	0.547416	0.00333731	9.2e-20
	rs11653686	C	T	0.0732879	0.912449	0.00581068	1e-35
	rs11683361	C	G	-0.0298483	0.193	0.00417513	1.1e-12
	rs1171617	G	T	-0.0397079	0.229932	0.00391092	3.2e-25
	rs117327231	C	A	-0.133294	0.976204	0.0107971	2.7e-35
	rs11784903	T	C	-0.0165782	0.473968	0.00331167	2.8e-07
	rs11879227	A	G	0.0254213	0.816854	0.00425261	2.7e-09				*
	rs12135478	A	G	-0.0148759	0.669901	0.00352112	1.2e-05
	rs1214759	A	G	-0.0249395	0.321204	0.00352413	7.9e-13
	rs12189146	G	A	0.041275	0.949536	0.00751323	3.5e-08
	rs12543598	T	G	0.0259617	0.445891	0.00329992	1.4e-15
	rs12564492	G	A	-0.0216918	0.297326	0.00359119	6.8e-10
	rs12645584	C	T	-0.0199405	0.268176	0.00371635	5e-08
	rs12658172	G	C	0.04223	0.843254	0.00458669	3.1e-20
	rs12683780	A	C	0.0239569	0.669608	0.00359721	3.6e-11
	rs13020003	A	C	-0.0160934	0.672649	0.00352253	3.6e-06
	rs13153019	T	C	-0.0210857	0.749466	0.00382266	6e-09
	rs140584594	A	G	-0.024868	0.270589	0.00367824	3.5e-11
	rs149624078	C	T	-0.0913923	0.986192	0.0144945	3.8e-10
	rs1515098	C	T	-0.0220938	0.319405	0.00351922	5.3e-10
	rs168189	C	T	-0.0253209	0.717547	0.00367695	1.9e-12
	rs1688043	C	T	0.0396219	0.0658491	0.00663283	1.1e-09
	rs17245822	A	C	-0.0202605	0.625417	0.00343376	5.8e-09
	rs17287714	T	C	0.0243467	0.882526	0.00515831	6.5e-06
	rs17580	T	A	0.0324917	0.952821	0.00776321	3.6e-05
	rs1989147	C	T	0.0296635	0.808451	0.00420903	1.4e-12			*
	rs2152318	C	T	-0.0425364	0.751545	0.00380692	1.2e-28
	rs2266782	G	A	-0.0178688	0.585411	0.00333122	9.4e-08
	rs2374456	C	G	-0.0158893	0.413834	0.00335607	1.9e-06
	rs2397112	A	G	0.0186048	0.574482	0.00332728	4.5e-08
	rs2587507	T	C	-0.0139673	0.493367	0.00326168	2.1e-05				*
	rs34269793	T	C	-0.0371518	0.94683	0.00734797	1.7e-07
	rs34931250	C	T	0.051779	0.940857	0.00695976	1e-13
	rs351370	C	T	-0.020678	0.411531	0.00333627	6.9e-10
	rs35783704	G	A	-0.0401219	0.898205	0.0054976	8.1e-14
	rs388430	C	T	0.0206041	0.685435	0.00352704	1.5e-08
	rs4149056	T	C	-0.0525632	0.847208	0.00457129	4.6e-31
	rs4368453	C	T	-0.0229104	0.695252	0.00360363	3.9e-10
	rs45446698	T	G	0.219201	0.963534	0.00875686	4.3e-141
	rs4712976	C	T	0.0246305	0.733377	0.00370879	2e-12
	rs4869893	A	C	-0.0176952	0.717706	0.00365517	4.1e-07
	rs56332871	C	A	0.0270916	0.724926	0.00369765	2.9e-13
	rs573833	T	C	0.0180552	0.465765	0.00329658	7.1e-08
	rs58072681	T	C	-0.0772926	0.927638	0.00638949	1.3e-35
	rs590097	T	G	-0.0446706	0.350885	0.00344979	2.9e-38
	rs6008259	G	A	0.0284517	0.822381	0.00430882	5.8e-11
	rs6020423	C	T	0.0300872	0.761814	0.00386321	7.4e-16
	rs61237993	G	A	-0.0347395	0.870772	0.00490616	1.1e-13
	rs61856128	C	A	0.04269	0.706957	0.00364316	6.6e-33
	rs62025141	A	G	0.0348732	0.856858	0.00478949	6.7e-14
	rs62144584	T	C	0.024634	0.729198	0.00369846	6e-11				*
	rs62223042	A	G	-0.0199552	0.62424	0.00340524	6.2e-09
	rs62231822	C	T	0.0384049	0.903115	0.00558353	1.4e-11
	rs62263023	T	A	-0.0389507	0.908915	0.00573598	3.5e-11
	rs62396733	C	T	-0.0185862	0.862778	0.00477348	0.00011
	rs629042	G	C	-0.0407718	0.388013	0.00338662	7.6e-33
	rs6486122	C	T	-0.0184773	0.310523	0.00355623	1.5e-07
	rs6684361	T	C	-0.0518862	0.687778	0.00356414	1.3e-49
	rs6788984	A	G	0.0280531	0.855978	0.00471919	1.4e-09
	rs6792725	A	G	0.0233073	0.308567	0.00366925	7.9e-11
	rs687339	C	T	-0.0447024	0.227459	0.00393163	4.2e-30
	rs7078330	C	T	-0.0418514	0.912202	0.005817	9.2e-13
	rs7089122	T	C	0.0259953	0.179279	0.00429627	4.6e-10
	rs71633359	T	C	-0.0237946	0.682323	0.00362201	6.6e-11
	rs7183977	T	C	-0.0352875	0.64768	0.00346982	1.6e-24
	rs7248104	G	A	0.0173038	0.582853	0.00334005	1.5e-07
	rs727428	T	C	0.106423	0.443183	0.00330963	1e-200
	rs7314285	T	G	0.0389511	0.931234	0.00649114	2.8e-09
	rs7633673	G	A	0.0195032	0.594899	0.00334083	5.1e-09
	rs76895963	T	G	0.0954676	0.979316	0.0127397	1.8e-14
	rs7780066	G	A	-0.0328196	0.205221	0.00406971	9.4e-16
	rs8046391	G	C	-0.0183627	0.726245	0.00368552	2e-07
	rs8111359	C	T	0.0551388	0.906484	0.00572707	9.1e-23
	rs850294	C	T	-0.0414854	0.885953	0.00520935	1.5e-16
	rs9399469	T	A	-0.027	0.376701	0.00341245	5.8e-15
	rs9636441	T	C	-0.0225325	0.70792	0.00362522	1.1e-09
	rs9987289	A	G	0.0380188	0.0921912	0.00567982	9.1e-12
SHBG	rs35568851	CT	C	0.008	0.554	0.001	4.5e-08	*
	rs113408476	A	ACTTTTTC	0.012	0.909	0.002	2.3e-06	*
	rs201468966	C	CA	0.016	0.767	0.002	1.1e-23	*
	rs150584036	TAC	T	0.009	0.151	0.002	9.1e-06	*
	rs140584594	A	G	0.015	0.27	0.002	9e-21	*
	rs116279971	C	T	0.041	0.012	0.007	5e-10	*
	rs267733	A	G	0.014	0.839	0.002	1.1e-15	*
	rs10489206	C	T	0.009	0.779	0.002	4.4e-07	*
	rs17583875	A	G	0.027	0.021	0.005	8.4e-09	*
	rs202021413	TA	T	0.01	0.517	0.001	1.2e-11	*
	rs148911629	G	C	0.041	0.991	0.007	1.4e-08	*
	rs3768420	C	T	0.008	0.786	0.002	1.6e-06	*
	rs146104952	CCAAAAAATA	C	0.011	0.114	0.002	4.5e-07	*
	rs7567544	C	G	0.008	0.455	0.001	3.8e-08	*
	rs12624244	A	G	0.021	0.936	0.003	1.6e-13	*
	rs13394092	C	T	0.008	0.17	0.002	7.5e-06	*
	rs12613243	T	C	0.015	0.937	0.003	9.3e-09	*
	rs13018007	G	A	0.012	0.082	0.003	6.9e-06	*
	rs11688682	C	G	0.009	0.27	0.002	4.1e-09	*
	rs111270317	CGTGT	C	0.009	0.34	0.002	2.2e-10	*
	rs10189479	A	C	0.007	0.434	0.001	2e-06	*
	rs2924808	C	G	0.007	0.345	0.001	2.8e-06	*
	rs549664712	C	CA	0.013	0.671	0.002	1.2e-16	*
	rs11130982	T	G	0.007	0.293	0.002	4.5e-06	*
	rs201874554	A	ACC	0.015	0.942	0.003	6.5e-07	*
	rs9834503	A	C	0.008	0.54	0.001	2.3e-07	*
	rs1126161	G	A	0.007	0.673	0.002	6.8e-06	*
	rs59837038	T	C	0.008	0.269	0.002	4.3e-07	*
	rs3749228	C	G	0.013	0.062	0.003	7.7e-06	*
	rs34311866	T	C	0.01	0.824	0.002	3.3e-09	*
	rs4450871	G	A	0.008	0.442	0.001	6.3e-08	*
	rs34154818	A	AT	0.009	0.551	0.001	1.2e-10	*
	rs114816312	T	C	0.082	0.008	0.008	5.5e-26	*
	rs1433210	C	A	0.008	0.245	0.002	1.5e-06	*
	rs10857228	T	C	0.009	0.257	0.002	2.4e-08	*
	rs41280463	G	A	0.01	0.833	0.002	4e-07	*
	rs40270	A	C	0.019	0.227	0.002	1.6e-29	*
	rs10939934	A	G	0.007	0.422	0.001	2.1e-07	*
	rs34651	T	C	0.009	0.918	0.003	9.1e-05	*
	rs35475471	CAT	C	0.008	0.325	0.002	1.7e-07	*
	rs115209326	T	C	0.076	0.003	0.012	4.6e-10	*
	rs72648854	C	T	0.018	0.051	0.004	2e-06	*
	rs9379084	G	A	0.015	0.884	0.002	3e-10	*
	rs2299055	A	G	0.009	0.117	0.002	2.2e-05	*
	rs34499031	T	TAA	0.009	0.736	0.002	6.5e-09	*
	rs9461793	A	C	0.009	0.722	0.002	2.5e-09	*
	rs28360642	A	C	0.02	0.839	0.002	2.8e-24	*
	rs2246223	T	C	0.007	0.555	0.001	3.2e-06	*
	rs10486782	A	G	0.007	0.761	0.002	1e-05	*
	rs2723555	T	A	0.006	0.488	0.001	3.4e-06	*
	rs10622246	ATTTT	A	0.01	0.5	0.001	2.4e-12	*
	rs848476	G	A	0.007	0.292	0.002	2.3e-07	*
	rs768159759	A	AG	0.014	0.075	0.003	9e-08	*
	rs764029425	TG	T	0.038	0.816	0.002	2.9e-103	*
	rs781996653	TTATTTTATTG	T	0.009	0.64	0.001	4.9e-09	*
	rs71531849	CT	C	0.011	0.356	0.002	4.6e-12	*
	rs62486442	G	A	0.007	0.665	0.002	6.6e-06	*
	rs10095380	G	C	0.01	0.834	0.002	4e-07	*
	rs555234816	T	TA	0.017	0.923	0.003	1.5e-10	*
	rs2980858	C	T	0.008	0.696	0.002	1e-06	*
	rs11780978	A	G	0.008	0.403	0.001	8.8e-08	*
	rs868655	C	A	0.008	0.692	0.002	1.8e-07	*
	rs1330307	A	C	0.009	0.515	0.001	1.5e-11	*
	rs10815276	G	A	0.009	0.457	0.001	1.8e-10	*
	rs117522510	A	G	0.05	0.006	0.01	2.9e-09	*
	rs1962883	C	T	0.006	0.53	0.001	1.6e-05	*
	rs2986669	A	G	0.009	0.681	0.002	3.7e-09	*
	rs4837794	T	C	0.012	0.332	0.002	5e-16	*
	rs143378550	A	C	0.02	0.025	0.005	6.4e-07	*
	rs8176741	G	A	0.016	0.938	0.003	2.6e-07	*
	rs72766607	T	G	0.027	0.98	0.005	1.7e-08	*
	rs11791747	G	A	0.011	0.307	0.002	8e-12	*
	rs11103377	G	A	0.008	0.538	0.001	4.5e-09	*
	rs35696875	TCA	T	0.011	0.694	0.002	1.6e-13	*
	rs2068888	A	G	0.011	0.451	0.001	7.7e-15	*
	rs11188601	C	T	0.01	0.364	0.001	2.7e-12	*
	rs548235873	ATTT	A	0.007	0.222	0.002	4.4e-05	*
	rs35198068	T	C	0.008	0.71	0.002	2.3e-08	*
	rs775181992	A	AGCCCT	0.014	0.24	0.002	1.1e-16	*
	rs1037169	T	C	0.015	0.313	0.002	5.4e-24	*
	rs778571122	GTGTTTTTTTTGTTTTTGTTTT	G	0.011	0.613	0.001	6.7e-15	*
	rs5791099	TA	T	0.006	0.37	0.002	1.2e-05	*
	rs185044544	T	G	0.021	0.975	0.005	1.3e-06	*
	rs71468663	A	AC	0.017	0.953	0.003	5.5e-08	*
	rs3018695	A	C	0.008	0.493	0.001	2.2e-09	*
	rs12280075	G	T	0.008	0.32	0.002	8.3e-08	*
	rs12804411	T	C	0.015	0.231	0.002	1.7e-21	*
	rs73519353	A	T	0.075	0.003	0.013	2.7e-09	*
	rs12787996	C	A	0.007	0.661	0.002	5e-07	*
	rs770971500	C	CTTTT	0.01	0.238	0.002	2.6e-09	*
	rs10774095	A	G	0.007	0.807	0.002	0.0001	*
	rs17887160	C	T	0.009	0.72	0.002	3.3e-08	*
	rs3782735	A	G	0.011	0.601	0.001	6.9e-14	*
	rs11054861	A	G	0.022	0.973	0.004	1.5e-07	*
	rs7298820	T	A	0.014	0.205	0.002	1.4e-14	*
	rs11047237	A	T	0.03	0.965	0.004	2.6e-14	*
	rs75130744	G	C	0.026	0.929	0.003	1.2e-23	*
	rs1872992	A	G	0.006	0.756	0.002	1e-05	*
	rs10880868	C	T	0.008	0.789	0.002	9.8e-07	*
	rs10747689	T	C	0.006	0.368	0.001	2.5e-05	*
	rs7484541	T	A	0.014	0.228	0.002	1e-17	*
	rs2438109	C	T	0.008	0.657	0.002	8.2e-08	*
	rs147153202	G	GA	0.013	0.865	0.002	5.4e-10	*
	rs528806375	A	AT	0.009	0.564	0.001	7.5e-10	*
	rs191591035	G	C	0.113	0.997	0.017	1.4e-13	*
	rs61755050	T	C	0.13	0.994	0.009	4.5e-52	*
	rs3751129	A	G	0.01	0.216	0.002	5.3e-09	*
	rs11830764	C	G	0.04	0.068	0.003	4.2e-46	*
	rs183015141	G	A	0.029	0.973	0.005	9.8e-12	*
	rs7139079	A	G	0.013	0.593	0.001	7.5e-20	*
	rs12311848	G	A	0.011	0.333	0.002	2e-14	*
	rs17128091	C	G	0.012	0.256	0.002	6.3e-15	*
	rs72681869	C	G	0.059	0.011	0.007	1.2e-18	*
	rs11376788	AC	A	0.008	0.243	0.002	3.4e-07	*
	rs1005421	C	T	0.009	0.583	0.001	6.7e-11	*
	rs28929470	A	G	0.054	0.004	0.011	2.7e-07	*
	rs34184867	C	G	0.008	0.505	0.001	1.6e-09	*
	rs11637595	C	T	0.009	0.724	0.002	9.9e-09	*
	rs2009310	T	G	0.006	0.496	0.001	9.7e-06	*
	rs8027064	A	G	0.026	0.035	0.004	2e-11	*
	rs528350911	C	G	0.058	0.994	0.01	8.2e-11	*
	rs12438742	G	C	0.008	0.57	0.001	2e-07	*
	rs5813220	G	GT	0.013	0.659	0.002	4.1e-19	*
	rs144293483	AC	A	0.014	0.11	0.003	1.3e-08	*
	rs2925979	C	T	0.013	0.7	0.002	2.5e-20	*
	rs67651018	A	G	0.008	0.307	0.002	1.9e-07	*
	rs545206972	C	T	0.69	0.993	0.009	1.2E-1464	*
	rs560436873	A	T	0.119	0.998	0.018	8.7e-10	*
	rs17669311	G	A	0.009	0.61	0.001	1.3e-09	*
	rs112966033	TACACAC	T	0.016	0.606	0.001	6e-27	*
	rs17616365	G	A	0.026	0.968	0.004	1.4e-12	*
	rs5820605	CT	C	0.007	0.414	0.001	2.6e-05	*
	rs4264433	T	A	0.019	0.514	0.001	3.3e-40	*
	rs11079685	A	G	0.008	0.522	0.001	1.3e-09	*
	rs740516	C	G	0.009	0.849	0.002	2e-06	*
	rs78057960	T	C	0.009	0.294	0.002	1.2e-08	*
	rs12454712	C	T	0.008	0.376	0.001	7.8e-09	*
	rs34385891	AT	A	0.008	0.571	0.001	1e-08	*
	rs550767741	ATTTTTTTTTTTTTTTTTTTTTTTTTTTTTTTT	A	0.022	0.295	0.002	8.7e-48	*
	rs11539938	C	T	0.009	0.421	0.001	6.7e-10	*
	rs60018147	G	A	0.014	0.12	0.002	2.5e-09	*
	rs4804669	A	G	0.009	0.217	0.002	3.1e-07	*
	rs7252372	G	C	0.007	0.557	0.001	1e-06	*
	rs111288118	C	CTT	0.013	0.755	0.002	6.5e-16	*
	rs5117	C	T	0.012	0.235	0.002	9.9e-15	*
	rs5112	G	C	0.009	0.533	0.002	8.6e-10	*
	rs75077113	C	A	0.01	0.277	0.002	5.2e-10
	rs198358	C	T	0.006	0.248	0.002	4.2e-05
	rs114165349	G	C	0.07	0.976	0.005	1.4e-52
	rs74090351	A	G	0.016	0.069	0.003	6.4e-10
	rs469721	C	T	0.013	0.803	0.002	4.9e-13
	rs1730862	G	A	0.021	0.342	0.001	9.9e-46
	rs68002561	G	A	0.013	0.092	0.002	8.3e-08
	rs9426829	C	T	0.014	0.481	0.001	1.2e-22
	rs2064074	A	G	0.008	0.528	0.001	6.1e-09
	rs12138803	C	T	0.008	0.731	0.002	3.9e-07
	rs34331968	T	C	0.012	0.534	0.001	1.8e-18
	rs13303359	C	A	0.007	0.528	0.001	2.5e-07
	rs1418652	C	T	0.007	0.386	0.001	2.7e-05
	rs1223796	G	C	0.013	0.164	0.002	1.4e-12
	rs3001032	C	T	0.012	0.32	0.002	1.3e-15
	rs61830291	C	A	0.014	0.097	0.002	5.3e-09
	rs1870927	A	T	0.008	0.622	0.001	1.9e-09
	rs1260326	C	T	0.034	0.607	0.001	3e-134
	rs6736913	A	G	0.034	0.021	0.005	3e-13
	rs11690748	C	G	0.007	0.623	0.001	1.1e-06
	rs921153	A	G	0.009	0.159	0.002	3.7e-07
	rs6546096	A	G	0.028	0.263	0.002	4.1e-67
	rs72836346	C	G	0.013	0.079	0.003	1.4e-06
	rs1128249	T	G	0.017	0.392	0.001	5.8e-35
	rs2364717	T	C	0.007	0.538	0.001	2.3e-07
	rs1047891	A	C	0.014	0.315	0.002	9.6e-22
	rs78058190	G	A	0.023	0.949	0.004	2.8e-11
	rs2176040	A	G	0.015	0.354	0.001	1.8e-25
	rs62186584	C	T	0.007	0.744	0.002	2.2e-06
	rs1801282	G	C	0.02	0.12	0.002	8.1e-23
	rs6792725	G	A	0.017	0.692	0.002	4.3e-29
	rs784504	C	G	0.01	0.812	0.002	2.2e-08
	rs10461018	T	C	0.01	0.42	0.001	1.3e-12
	rs6772177	C	T	0.012	0.828	0.002	9.2e-11
	rs10511002	A	C	0.008	0.29	0.002	3.6e-08
	rs4530527	C	A	0.008	0.361	0.001	3.9e-07
	rs17202341	G	A	0.008	0.348	0.001	6.5e-08
	rs11720108	T	C	0.007	0.249	0.002	7.3e-07
	rs6803518	T	C	0.007	0.754	0.002	1.1e-05
	rs687339	C	T	0.036	0.227	0.002	5e-102
	rs9872754	C	T	0.009	0.84	0.002	5.5e-07
	rs62271373	T	A	0.022	0.94	0.003	1.2e-14
	rs79287178	G	A	0.028	0.969	0.004	4.3e-12
	rs57158761	A	G	0.007	0.564	0.001	1.1e-08
	rs13108218	A	G	0.022	0.383	0.001	1.5e-55
	rs925098	G	A	0.01	0.265	0.002	7.6e-09
	rs2970871	T	C	0.008	0.441	0.001	2.8e-07
	rs6531735	G	A	0.006	0.492	0.001	1.4e-06
	rs62303689	C	A	0.009	0.875	0.002	3.4e-05
	rs7696472	A	G	0.006	0.475	0.001	2.6e-05
	rs28636815	G	A	0.011	0.377	0.001	3e-14
	rs13150068	A	G	0.017	0.564	0.001	6.3e-36
	rs6831257	G	A	0.008	0.34	0.001	8.4e-08
	rs138204164	C	G	0.011	0.874	0.002	3.1e-08
	rs3733321	T	G	0.007	0.646	0.001	1.9e-06
	rs28925904	C	T	0.028	0.975	0.005	7.9e-11
	rs28712547	G	A	0.01	0.321	0.002	2e-10
	rs78890745	A	G	0.022	0.109	0.002	5.9e-22
	rs11738093	A	G	0.012	0.748	0.002	8e-14
	rs4976033	A	G	0.009	0.599	0.001	2e-09				*
	rs6860245	C	G	0.011	0.247	0.002	1.8e-10
	rs2057655	A	G	0.009	0.187	0.002	8.7e-07
	rs1650527	C	T	0.011	0.768	0.002	6.1e-11
	rs6879874	T	A	0.008	0.724	0.002	2.8e-08
	rs9366291	C	G	0.008	0.577	0.001	1.8e-08
	rs1634791	A	G	0.01	0.456	0.001	1e-12
	rs11967262	C	G	0.009	0.512	0.001	3.9e-12
	rs13200245	A	G	0.008	0.841	0.002	2e-05
	rs150115323	G	C	0.005	0.372	0.001	9.4e-05
	rs58321169	C	T	0.008	0.732	0.002	1.6e-07
	rs199607859	T	G	0.01	0.594	0.001	6.5e-12
	rs1738386	C	T	0.009	0.38	0.001	3.4e-10				*
	rs555754	A	G	0.016	0.468	0.001	2e-36
	rs4709746	T	C	0.009	0.134	0.002	1.2e-05
	rs73670309	C	A	0.011	0.894	0.002	3.1e-07
	rs28459049	C	T	0.007	0.787	0.002	5.1e-06
	rs4563785	G	T	0.014	0.913	0.003	5.6e-09
	rs13237750	C	T	0.017	0.952	0.003	9.1e-08
	rs17492269	G	A	0.009	0.824	0.002	2.1e-06
	rs799157	T	C	0.021	0.043	0.003	4e-10
	rs1229498	T	G	0.011	0.275	0.002	1.6e-12
	rs10238028	G	A	0.019	0.067	0.003	1e-11
	rs6706	T	C	0.018	0.184	0.002	3.2e-24
	rs11556924	T	C	0.012	0.389	0.001	6.4e-16
	rs114949263	C	T	0.015	0.111	0.002	7.9e-12
	rs9987289	G	A	0.022	0.908	0.002	1.5e-19
	rs9644032	T	G	0.006	0.368	0.001	6.6e-06
	rs12543287	C	G	0.011	0.372	0.001	3.5e-14
	rs76767219	A	C	0.047	0.034	0.004	5.1e-34
	rs62515079	G	A	0.031	0.02	0.005	3.3e-11
	rs10095930	C	T	0.011	0.417	0.001	1.8e-15
	rs11774700	C	T	0.006	0.309	0.002	8.7e-05
	rs4871015	A	G	0.007	0.581	0.001	3.5e-06				*
	rs10108150	A	G	0.008	0.47	0.001	3.8e-11
	rs568656	C	A	0.011	0.351	0.002	3e-12
	rs820504	G	A	0.013	0.864	0.002	3.7e-10
	rs10961205	A	G	0.007	0.583	0.001	1.8e-06
	rs696825	T	C	0.025	0.252	0.002	6.4e-55
	rs4876993	T	C	0.008	0.488	0.001	7.7e-09
	rs62580766	T	C	0.011	0.181	0.002	3.8e-12
	rs112332688	A	G	0.008	0.768	0.002	5.7e-07
	rs9697210	G	A	0.016	0.854	0.002	1.7e-16
	rs80126506	A	G	0.008	0.592	0.001	2.3e-09
	rs35233014	C	A	0.014	0.255	0.002	3.5e-18
	rs7475279	A	C	0.021	0.846	0.002	6.8e-30
	rs899865	T	C	0.006	0.6	0.002	1.9e-05
	rs1530439	T	G	0.012	0.309	0.002	7.9e-16
	rs2915023	G	A	0.01	0.903	0.002	8.2e-06
	rs1782652	T	A	0.012	0.619	0.001	5.2e-16
	rs11186719	A	C	0.012	0.522	0.001	5.2e-18
	rs10883451	C	T	0.009	0.499	0.001	1.1e-08
	rs140312320	G	A	0.016	0.933	0.003	1.2e-08
	rs80235628	G	A	0.021	0.95	0.003	1.3e-09
	rs7481219	A	G	0.009	0.413	0.002	4.1e-09
	rs11601507	A	C	0.016	0.069	0.003	4.4e-09
	rs76491020	C	G	0.011	0.094	0.003	2.2e-06
	rs174537	G	T	0.014	0.654	0.001	2.2e-21
	rs12797706	A	G	0.014	0.235	0.002	1.4e-16
	rs11021232	T	C	0.013	0.82	0.002	1.5e-13
	rs10893876	C	T	0.009	0.766	0.002	4.3e-07
	rs740893	G	C	0.009	0.214	0.002	5.3e-08
	rs76895963	G	T	0.073	0.021	0.005	1e-44
	rs4149056	T	C	0.027	0.849	0.002	4.1e-45
	rs4307773	T	C	0.013	0.419	0.001	1.4e-21
	rs8756	C	A	0.009	0.485	0.001	8.8e-11
	rs12864658	T	C	0.015	0.051	0.003	2.5e-06
	rs9556403	G	A	0.007	0.35	0.001	6.7e-07
	rs7321688	C	A	0.007	0.767	0.002	2.5e-05
	rs11621792	C	T	0.025	0.548	0.001	5.4e-71
	rs2239222	G	A	0.009	0.349	0.002	5.8e-10
	rs13379043	C	T	0.01	0.278	0.002	9.3e-11
	rs28929474	T	C	0.063	0.02	0.005	9.8e-34
	rs17580	A	T	0.023	0.048	0.003	3.8e-12
	rs2498786	C	G	0.013	0.385	0.001	8.6e-20
	rs12593818	T	C	0.01	0.263	0.002	1.6e-10
	rs275177	C	T	0.009	0.15	0.002	1.7e-05
	rs139974673	T	C	0.048	0.974	0.004	7.9e-30
	rs79391862	A	C	0.074	0.986	0.006	9e-35
	rs79237700	T	C	0.019	0.962	0.004	5.5e-08
	rs12906447	C	T	0.009	0.552	0.001	1.2e-09
	rs56332871	A	C	0.038	0.272	0.002	7.3e-134
	rs1684608	C	A	0.009	0.807	0.002	7.5e-09
	rs72782727	G	T	0.009	0.754	0.002	3.5e-09
	rs4122352	A	G	0.011	0.296	0.002	1.4e-13
	rs67890964	C	T	0.009	0.374	0.001	1.4e-10
	rs11641834	C	T	0.011	0.571	0.001	1.3e-16
	rs11078597	C	T	0.017	0.186	0.002	2.3e-22
	rs858519	C	T	0.1	0.557	0.001	3.9E-1146
	rs2525570	G	A	0.009	0.601	0.001	4.2e-10
	rs140302625	T	G	0.067	0.087	0.002	8.7e-166
	rs8178824	C	T	0.042	0.97	0.004	1.5e-26
	rs72844546	C	T	0.01	0.346	0.001	7.8e-12
	rs10153315	T	C	0.009	0.581	0.001	9.2e-11
	rs11664106	T	A	0.006	0.373	0.002	3.6e-05
	rs4092465	G	A	0.011	0.649	0.001	6e-13
	rs4327143	A	G	0.008	0.714	0.002	5.9e-07
	rs892225	G	A	0.007	0.38	0.001	3.5e-07
	rs2288926	A	G	0.005	0.311	0.002	0.0001
	rs8107967	G	A	0.01	0.567	0.001	2.6e-13
	rs202200760	C	G	0.079	0.039	0.004	6.6e-94
	rs58489806	C	T	0.011	0.913	0.003	1.5e-05
	rs7250869	C	T	0.01	0.69	0.002	5.6e-12
	rs2018519	C	T	0.019	0.181	0.002	2.4e-28
	rs11666245	G	A	0.017	0.954	0.003	1.2e-07
	rs73036519	G	C	0.012	0.7	0.002	5.9e-14
	rs34255979	T	C	0.027	0.121	0.002	3.9e-36
	rs62128735	A	G	0.009	0.697	0.002	1.3e-09
	rs59774409	T	C	0.016	0.082	0.003	1.8e-10
	rs4077285	G	C	0.014	0.906	0.002	2.2e-09
	rs11668201	T	A	0.009	0.19	0.002	2.4e-07
	rs1741344	T	C	0.007	0.634	0.001	4.2e-07
	rs771193934	AGGCATGCTGCCAAGAAT	A	0.01	0.343	0.002	1.1e-10
	rs13042148	C	T	0.014	0.845	0.002	2.8e-14
	rs6058067	G	T	0.009	0.305	0.002	1.4e-10
	rs6088776	T	C	0.012	0.861	0.002	3.9e-10
	rs2207132	G	A	0.023	0.966	0.004	1.6e-09
	rs6129778	A	C	0.013	0.19	0.002	3.6e-12
	rs6073431	T	C	0.017	0.532	0.001	1.5e-32
	rs4810580	T	G	0.01	0.782	0.002	1.4e-08
	rs16995626	C	T	0.017	0.072	0.003	2.9e-10
	rs390408	A	G	0.015	0.18	0.002	2.6e-16
	rs1033667	T	C	0.011	0.3	0.002	1.9e-12
	rs5753111	T	C	0.014	0.291	0.002	3.3e-20
	rs5750131	G	A	0.006	0.616	0.001	9.3e-05
	rs3747207	A	G	0.019	0.214	0.002	4e-27
	rs35143646	T	C	0.008	0.658	0.002	3.7e-09
	rs4830411	G	A	0.008	0.422	0.001	7.3e-09
	rs3747367	A	C	0.007	0.695	0.002	1.1e-05
	rs12012896	A	G	0.025	0.393	0.001	1.8e-71
	rs34255979	T	C	0.027	0.121	0.002	3.9e-36
	rs62128735	A	G	0.009	0.697	0.002	1.3e-09
	rs59774409	T	C	0.016	0.082	0.003	1.8e-10
	rs4077285	G	C	0.014	0.906	0.002	2.2e-09
	rs11668201	T	A	0.009	0.19	0.002	2.4e-07
	rs1741344	T	C	0.007	0.634	0.001	4.2e-07
	rs771193934	AGGCATGCTGCCAAGAAT	A	0.01	0.343	0.002	1.1e-10
	rs13042148	C	T	0.014	0.845	0.002	2.8e-14
	rs6058067	G	T	0.009	0.305	0.002	1.4e-10
	rs6088776	T	C	0.012	0.861	0.002	3.9e-10
	rs2207132	G	A	0.023	0.966	0.004	1.6e-09
	rs6129778	A	C	0.013	0.19	0.002	3.6e-12
	rs6073431	T	C	0.017	0.532	0.001	1.5e-32
	rs4810580	T	G	0.01	0.782	0.002	1.4e-08
	rs16995626	C	T	0.017	0.072	0.003	2.9e-10
	rs390408	A	G	0.015	0.18	0.002	2.6e-16
	rs1033667	T	C	0.011	0.3	0.002	1.9e-12
	rs5753111	T	C	0.014	0.291	0.002	3.3e-20
	rs5750131	G	A	0.006	0.616	0.001	9.3e-05
	rs3747207	A	G	0.019	0.214	0.002	4e-27
	rs35143646	T	C	0.008	0.658	0.002	3.7e-09
	rs4830411	G	A	0.008	0.422	0.001	7.3e-09
	rs3747367	A	C	0.007	0.695	0.002	1.1e-05
	rs12012896	A	G	0.025	0.393	0.001	1.8e-71
	rs59774409	T	C	0.016	0.082	0.003	1.8e-10
	rs4077285	G	C	0.014	0.906	0.002	2.2e-09
	rs11668201	T	A	0.009	0.19	0.002	2.4e-07
	rs1741344	T	C	0.007	0.634	0.001	4.2e-07
	rs771193934	AGGCATGCTGCCAAGAAT	A	0.01	0.343	0.002	1.1e-10
	rs13042148	C	T	0.014	0.845	0.002	2.8e-14
	rs6058067	G	T	0.009	0.305	0.002	1.4e-10
	rs6088776	T	C	0.012	0.861	0.002	3.9e-10
	rs2207132	G	A	0.023	0.966	0.004	1.6e-09
	rs6129778	A	C	0.013	0.19	0.002	3.6e-12
	rs6073431	T	C	0.017	0.532	0.001	1.5e-32
	rs4810580	T	G	0.01	0.782	0.002	1.4e-08
	rs16995626	C	T	0.017	0.072	0.003	2.9e-10
	rs390408	A	G	0.015	0.18	0.002	2.6e-16
	rs1033667	T	C	0.011	0.3	0.002	1.9e-12
	rs5753111	T	C	0.014	0.291	0.002	3.3e-20
	rs5750131	G	A	0.006	0.616	0.001	9.3e-05
	rs3747207	A	G	0.019	0.214	0.002	4e-27
	rs35143646	T	C	0.008	0.658	0.002	3.7e-09
	rs4830411	G	A	0.008	0.422	0.001	7.3e-09
	rs3747367	A	C	0.007	0.695	0.002	1.1e-05
	rs12012896	A	G	0.025	0.393	0.001	1.8e-71
Oestradiol	rs142602803	G	A	0.198329	0.992474	0.0360419	3.7e-08	*
	rs117573122	G	C	0.23859	0.993662	0.038528	5.9e-10	*
	rs753841629	AGACTCCC	A	0.0439087	0.779845	0.00743168	3.5e-09	*
	rs9892862	A	G	-0.0440523	0.221159	0.00737913	2.4e-09	*
	rs8073177	T	C	-0.0439651	0.220814	0.00738078	2.6e-09	*
	rs9902027	C	T	-0.0439793	0.221023	0.00737814	2.5e-09	*
	rs779544949	TTTC	T	0.0486993	0.816124	0.00830539	4.5e-09	*
	rs11656013	T	C	0.0437986	0.782611	0.00740051	3.3e-09	*
	rs9900162	A	G	0.0438587	0.782768	0.00740905	3.2e-09	*
	rs149526962	C	G	0.24931	0.994001	0.040226	5.7e-10	*
	rs11651783	C	T	0.0438741	0.782666	0.00740912	3.2e-09	*
	rs11078694	C	T	0.043891	0.782669	0.0074092	3.1e-09	*
	rs77294902	G	A	0.0436182	0.783752	0.00743029	4.3e-09	*
	rs11078696	G	T	-0.0496145	0.193337	0.00809752	8.9e-10	*
	rs4968212	T	C	0.0377651	0.293296	0.00674864	2.2e-08	*
	rs36088752	T	TC	0.0368025	0.296563	0.00673479	4.6e-08	*
	rs4968214	A	G	0.037423	0.296676	0.00671797	2.5e-08	*
	rs4227	G	T	0.0393401	0.277271	0.00685807	9.7e-09	*
	rs545206972	C	T	0.266727	0.993989	0.0401359	3e-11	*
	rs3933469	G	A	-0.0401947	0.730738	0.006958	7.6e-09	*
	rs73242239	G	C	-0.0391031	0.720912	0.00684854	1.1e-08	*
	rs12452603	T	C	-0.0389506	0.720987	0.00684975	1.3e-08	*
	rs149932962	G	A	-0.0398434	0.750514	0.00710421	2e-08	*
	rs746740998	CAT	C	-0.038187	0.721773	0.00686313	2.6e-08	*
	rs62059833	C	T	-0.038539	0.722118	0.00686092	1.9e-08	*
	rs12150660	G	T	-0.039775	0.748539	0.00708382	2e-08	*
	rs57828263	A	C	-0.0383835	0.72016	0.00684551	2.1e-08	*
	rs62059834	G	A	-0.0398553	0.748884	0.00708663	1.9e-08	*
	rs62059835	A	G	-0.0396345	0.74863	0.00708491	2.2e-08	*
	rs142675740	C	T	-0.037942	0.720959	0.00685277	3.1e-08	*
	rs62059836	G	A	-0.0380038	0.720936	0.00685218	2.9e-08	*
	rs858519	T	C	-0.0392998	0.436627	0.00618432	2.1e-10	*
	rs62059839	C	T	-0.0416734	0.738732	0.00700543	2.7e-09	*
	rs858518	G	A	-0.0411424	0.421036	0.00620295	3.3e-11	*
	rs1799941	G	A	-0.0419514	0.739195	0.00701559	2.2e-09	*
	rs6258	C	T	0.242758	0.993805	0.0397422	1e-09	*
	rs858516	C	T	-0.040667	0.437887	0.00617778	4.6e-11	*
	rs727428	T	C	-0.0411766	0.436989	0.00617386	2.6e-11

### Sheet: Supp. Table 2
Table of Male exposures used in main MR analyses
								SNPs removed (LD-clumping)	SNPs removed (Steiger filtering)		SNPs removed (Radial MR)
Exposure	SNP	ALLELE1	ALLELE0	BETA	EAF	SE	PVAL	uvMR analyses	CHR / TT	CHR / BT	uvMR analyses
Chronotype	rs909757	T	C	0.0181739	0.632362	0.00412191	9.4e-06	*
	rs12065331	C	T	0.016989	0.690017	0.00434861	7.7e-05	*
	rs10917513	C	T	0.0210874	0.34441	0.00417806	5.5e-07	*
	rs2506089	T	G	0.00816551	0.567811	0.00401473	0.037	*
	rs11208844	G	A	0.00759272	0.862097	0.00576799	0.23	*
	rs5016898	C	T	0.0128918	0.5734	0.00403579	0.001	*
	rs481214	A	T	0.0142632	0.601743	0.00405375	0.00031	*
	rs11165655	G	A	0.0154404	0.476291	0.00397316	0.0001	*
	rs17575798	G	A	0.0200691	0.808532	0.00503763	6.5e-05	*
	rs6665637	G	A	0.0180987	0.717134	0.00451229	5.3e-05	*
	rs115073088	A	G	-0.0425867	0.976072	0.0131192	0.0014	*
	rs1221502	A	C	0.00828607	0.738112	0.00451845	0.074	*
	rs6718511	A	G	0.0122447	0.547469	0.00398192	0.0023	*
	rs848552	C	G	-0.0141033	0.471803	0.0039831	0.00035	*
	rs6544906	A	C	0.00720924	0.564719	0.00400222	0.063	*
	rs17396357	C	T	-0.0101442	0.621559	0.00410439	0.015	*
	rs12470914	T	A	-0.0333268	0.8985	0.0065872	2.5e-07	*
	rs13414393	T	C	-0.01129	0.540652	0.00399096	0.005	*
	rs10175975	C	T	-0.02109	0.819663	0.00520366	7.5e-05	*
	rs359248	T	G	-0.0135237	0.447752	0.00401139	0.00088	*
	rs812925	C	G	-0.0190404	0.647681	0.00415386	6.8e-06	*
	rs2706762	C	T	0.0188638	0.8505	0.00555512	0.00073	*
	rs12464387	A	G	-0.012559	0.460434	0.00399238	0.002	*
	rs77248969	G	A	0.021163	0.910811	0.00699966	0.0018	*
	rs1064213	G	A	-0.0168552	0.523368	0.00397292	1.7e-05	*
	rs111261826	A	C	-0.0109427	0.679751	0.00426586	0.0089	*
	rs149611468	T	C	0.0374897	0.987968	0.0186212	0.05	*
	rs73050286	T	C	0.0156827	0.784098	0.0048289	0.00095	*
	rs2362775	T	C	-0.021886	0.526206	0.00399654	4.5e-08	*
	rs78580841	C	T	-0.0253652	0.92858	0.00793244	0.0019	*
	rs17007397	C	G	0.0103251	0.577986	0.00403626	0.014	*
	rs1449403	G	A	-0.0217429	0.875286	0.0060067	0.00027	*
	rs1800828	C	G	0.0167001	0.746393	0.00456117	0.00024	*
	rs13065394	G	T	0.0162825	0.711197	0.00439121	0.00022	*
	rs4550782	G	T	-0.013835	0.329986	0.00421826	0.0011	*
	rs111867612	C	A	0.019415	0.895226	0.00654706	0.0032	*
	rs301218	G	A	0.0104535	0.609199	0.00406761	0.0095	*
	rs3796618	T	A	0.0136711	0.470034	0.00399346	0.00064	*
	rs4690085	A	G	-0.00712196	0.528978	0.00398208	0.081	*
	rs6838677	A	C	-0.0141043	0.669167	0.00422954	0.00085	*
	rs6816922	C	A	0.00982504	0.462272	0.00398542	0.015	*
	rs17455138	T	C	0.014826	0.766328	0.00472546	0.0012	*
	rs66507804	T	C	-0.0159695	0.794591	0.00492527	0.001	*
	rs1559253	G	A	-0.00780196	0.642047	0.00416812	0.061	*
	rs13172141	A	T	0.0071169	0.564984	0.00401229	0.083	*
	rs42210	G	C	0.0022109	0.28897	0.0044164	0.61	*
	rs7735794	G	A	-0.0151905	0.775582	0.00503407	0.0026	*
	rs9394154	C	G	-0.0114231	0.430859	0.00401891	0.0037	*
	rs9465253	C	T	-0.0105908	0.720319	0.00443676	0.018	*
	rs486416	G	A	0.00949801	0.36704	0.00411242	0.02	*
	rs3923809	A	G	-0.0104773	0.6973	0.00432345	0.013	*
	rs12206814	G	C	-0.0131854	0.510668	0.00405035	0.00084	*
	rs3857599	C	A	-0.0217946	0.837067	0.00538866	4.6e-05	*
	rs1931814	A	G	0.0181405	0.478484	0.00398416	6.2e-06	*
	rs9496623	A	G	-0.0157628	0.73752	0.00468376	0.00069	*
	rs9347926	A	T	0.0138763	0.447098	0.00399961	0.00053	*
	rs4027217	C	A	0.012675	0.787831	0.0048587	0.0098	*
	rs4236237	C	A	0.0148682	0.402386	0.00405206	0.00025	*
	rs3807651	A	T	0.00876418	0.490845	0.00399316	0.031	*
	rs4729854	T	A	0.0256249	0.515782	0.00406885	7.6e-10	*
	rs2396719	G	A	-0.0172451	0.752039	0.00461393	0.00016	*
	rs17302081	T	C	0.0137975	0.439837	0.00400579	0.00042	*
	rs62465218	C	A	0.0127289	0.850894	0.00558177	0.027	*
	rs2072413	C	T	0.0128788	0.729326	0.00449058	0.0058	*
	rs62479736	T	G	0.016521	0.293523	0.00436722	0.00011	*
	rs2979139	A	G	-0.0162347	0.506866	0.00398567	6.1e-05	*
	rs6993892	T	C	-0.0141219	0.609909	0.00407962	0.0005	*
	rs6468316	C	T	0.0140455	0.522875	0.0039725	0.00041	*
	rs7006885	G	A	-0.00314941	0.710149	0.00439311	0.48	*
	rs4878734	A	T	0.0093967	0.517077	0.00397823	0.017	*
	rs6560218	C	T	0.00859678	0.48387	0.00401346	0.029	*
	rs12378543	C	T	0.0147259	0.61516	0.00409835	0.00039	*
	rs295268	T	C	-0.0105843	0.744834	0.00454847	0.016	*
	rs3138490	T	A	-0.0209234	0.480692	0.00401259	1.4e-07	*
	rs10759208	T	C	-0.00965829	0.608797	0.0040882	0.012	*
	rs10818834	T	C	0.0123481	0.731439	0.00450697	0.0062	*
	rs11597421	G	A	0.011031	0.498205	0.00405053	0.0065	*
	rs12249410	G	T	0.0252838	0.890433	0.00648826	0.00012	*
	rs2298117	T	C	-0.0154972	0.4528	0.00399713	9.7e-05	*
	rs61875203	C	T	-0.0128109	0.721717	0.00443288	0.004	*
	rs7900191	C	T	0.0122264	0.60488	0.0040936	0.0034	*
	rs11200159	C	A	0.0116639	0.345382	0.00419	0.0061	*
	rs76518095	C	T	-0.0269732	0.921432	0.00744697	0.00024	*
	rs12771973	G	A	0.0124579	0.7477	0.0045855	0.007	*
	rs4923541	C	T	-0.00963067	0.489527	0.00397592	0.015	*
	rs621421	T	C	-0.013284	0.621393	0.00411427	0.0012	*
	rs4121878	G	C	-0.0107632	0.492782	0.00397452	0.0065	*
	rs2514214	A	G	0.0113942	0.266615	0.0044971	0.012	*
	rs3867239	G	A	-0.0139459	0.619892	0.00411145	0.00076	*
	rs7943634	C	T	0.0177482	0.690095	0.00430211	4.5e-05	*
	rs1799464	A	G	-0.011751	0.290131	0.0043947	0.008	*
	rs12298405	C	T	0.0197549	0.673683	0.00423689	2.6e-06	*
	rs11611435	T	C	0.0157826	0.551478	0.0039999	8e-05	*
	rs1843888	G	A	-0.0307601	0.451245	0.00400322	1.1e-14	*
	rs247929	G	C	-0.0133461	0.494613	0.00397684	0.00074	*
	rs7299922	A	G	0.0168955	0.631702	0.00414235	4e-05	*
	rs487722	G	T	-0.0179006	0.788075	0.00486818	0.00024	*
	rs10877962	C	T	-0.0180475	0.584356	0.00404857	7e-06	*
	rs711098	A	C	0.00595203	0.404285	0.00405778	0.13	*
	rs7304278	A	G	-0.0177741	0.274501	0.00447294	7.5e-05	*
	rs3955311	C	T	-0.0136079	0.848482	0.00557215	0.016	*
	rs80097534	G	T	0.0325703	0.901921	0.00675451	1.9e-06	*
	rs12871550	G	A	-0.010612	0.678807	0.00425576	0.013	*
	rs2593487	G	A	0.0132895	0.658818	0.00420178	0.0014	*
	rs495593	G	A	-0.00650317	0.257011	0.004557	0.17	*
	rs45597035	A	G	-0.0117299	0.652977	0.00420864	0.0054	*
	rs3815983	C	T	0.0139187	0.640671	0.00417574	0.00068	*
	rs6573308	C	T	-0.00917511	0.612262	0.00411137	0.021	*
	rs2978382	T	C	0.0102874	0.590255	0.00404432	0.012	*
	rs12436039	T	C	0.0160675	0.883203	0.00626318	0.012	*
	rs12436039	T	G	-0.154541	0.998859	0.0740399	0.037	*
	rs12442008	C	T	-0.0143851	0.746741	0.00460995	0.0019	*
	rs12442674	A	C	0.0064907	0.723828	0.00444729	0.18	*
	rs72773411	G	A	-0.0150964	0.840936	0.00545989	0.0067	*
	rs11641239	C	T	-0.0156543	0.71151	0.00439432	0.00025	*
	rs4785296	G	C	-0.0187867	0.767653	0.00471281	8.5e-05	*
	rs3743794	G	A	0.0120017	0.393264	0.0040875	0.0024	*
	rs12927162	A	G	0.0223724	0.722226	0.00444228	6.7e-07	*
	rs8044054	C	T	-0.0178405	0.61098	0.00407735	1.7e-05	*
	rs72790386	G	T	-0.0352405	0.966899	0.0111368	0.0014	*
	rs4365329	A	T	-0.0068807	0.54039	0.00399941	0.075	*
	rs2011528	C	T	0.01447	0.167918	0.00531424	0.0057	*
	rs3760381	G	A	-0.0164754	0.749874	0.0046093	0.00039	*
	rs7225002	A	G	-0.0141568	0.58561	0.00404245	0.00053	*
	rs55846845	G	A	0.0142069	0.475891	0.00397973	0.00031	*
	rs72829706	A	G	0.0241117	0.960762	0.0102841	0.021	*
	rs8072058	T	A	0.0105034	0.218086	0.00481655	0.029	*
	rs412000	G	C	0.00451997	0.442924	0.00400487	0.26	*
	rs58681483	A	G	0.0181725	0.922855	0.00744954	0.014	*
	rs2580160	A	G	0.00837898	0.553028	0.0040428	0.04	*
	rs1788784	A	G	-0.00587318	0.345329	0.00419248	0.16	*
	rs4419127	A	G	0.0195448	0.66593	0.00422501	2.6e-06	*
	rs9950528	A	G	-0.0146496	0.65214	0.00423065	0.00035	*
	rs9956387	A	T	-0.00862123	0.496282	0.00398874	0.027	*
	rs4800998	T	A	-0.0154881	0.814006	0.00511855	0.0023	*
	rs34329963	C	T	0.00559431	0.885965	0.00625106	0.33	*
	rs36055559	G	A	0.0148173	0.828162	0.00551501	0.0075	*
	rs7248205	C	T	-0.0119114	0.399427	0.00407027	0.0031	*
	rs73026775	G	A	0.0090555	0.871774	0.00616419	0.13	*
	rs4804951	A	G	0.0110354	0.330765	0.00423687	0.0082	*
	rs1474754	A	G	-0.0153517	0.267833	0.00449874	0.00088	*
	rs1737893	C	T	0.0141522	0.621778	0.00412942	0.00048	*
	rs695459	C	T	0.0123911	0.611922	0.00408188	0.0027	*
	rs118047999	G	C	-0.00626616	0.750722	0.00461727	0.14	*
	rs9611597	A	T	0.0146429	0.840604	0.00547731	0.0067	*
	rs6007594	G	A	0.0100143	0.74126	0.00453261	0.023	*
	rs10058356	C	T	0.0188777	0.301153	0.00434395	1.7e-05
	rs10109566	A	G	-0.00755517	0.491095	0.00399701	0.061
	rs1013987	T	C	-0.0204882	0.407386	0.00405249	4.2e-07
	rs10237162	T	C	0.0201565	0.724947	0.00445691	4.7e-06
	rs10254050	C	G	-0.0271072	0.186829	0.00508993	1.5e-07
	rs1025601	C	T	0.0172471	0.615957	0.00414745	2.2e-05
	rs10402849	C	T	-0.0146509	0.798893	0.00496541	0.0031
	rs10520176	T	C	0.0231735	0.501546	0.00398444	4.8e-09
	rs1061032	T	G	0.0333274	0.0885227	0.00706823	1.5e-06
	rs10742179	A	G	0.0180944	0.260894	0.0045354	6.5e-05		*
	rs10762434	G	C	-0.00929855	0.221027	0.00479275	0.056
	rs10830107	A	G	0.0158557	0.79726	0.00502398	0.0013
	rs10832648	C	A	0.0173881	0.803259	0.00499073	0.00043
	rs10838687	T	G	0.0165573	0.790174	0.0048687	0.00048
	rs10916892	T	C	-0.0214801	0.627166	0.0041152	2.5e-07
	rs10951325	T	C	0.0134182	0.630603	0.00414599	0.0013
	rs10988239	C	T	0.0166048	0.487074	0.00404422	3.5e-05
	rs11032362	G	A	-0.0394461	0.909147	0.00691613	1e-08
	rs11102807	A	G	-0.0158834	0.538039	0.00399811	4.5e-05
	rs11152350	A	C	-0.0160872	0.471908	0.00398428	7.1e-05
	rs11154718	T	C	-0.00949708	0.426483	0.00403111	0.017
	rs113161209	G	A	-0.0224112	0.929221	0.00786548	0.0043
	rs113851554	G	T	0.0360606	0.942856	0.00887077	4.3e-05
	rs1144566	T	C	0.104311	0.030607	0.0115366	1.4e-19
	rs114848860	A	T	-0.0529576	0.975403	0.0128877	3.3e-05
	rs11545787	G	A	0.0248677	0.749737	0.00463899	1.5e-07
	rs11588913	G	A	0.0149223	0.602247	0.00405289	0.00012
	rs1163238	G	A	0.00889668	0.604393	0.00406414	0.029
	rs1163628	A	C	-0.0205177	0.858147	0.00570903	0.00036
	rs11670534	C	T	0.0209035	0.833945	0.00536481	0.00011
	rs11677484	G	T	-0.0144852	0.744043	0.00457738	0.0016
	rs11678584	A	T	-0.0137135	0.861208	0.0057602	0.014		*	*
	rs11681299	C	T	-0.0105122	0.712928	0.004381	0.018
	rs11788633	C	G	0.0115906	0.653589	0.00418118	0.0063
	rs11845599	A	G	-0.0161663	0.63585	0.00416523	7.1e-05
	rs12040629	G	A	-0.0333232	0.839332	0.00539479	3.8e-10
	rs12051	A	G	-0.0169913	0.612904	0.00408675	3e-05
	rs12140153	G	T	0.0485521	0.90413	0.00691159	2.5e-12
	rs12195792	T	A	-0.0208507	0.731985	0.00449338	3e-06
	rs12380242	T	C	-0.0158471	0.501418	0.00397479	4.8e-05
	rs12445235	G	C	0.013649	0.589951	0.00404332	0.00083
	rs12518401	G	A	0.0124035	0.610722	0.00421303	0.0041
	rs12600452	G	A	-0.0197234	0.793721	0.00491671	4.4e-05
	rs12631477	T	C	0.0153355	0.798482	0.00497955	0.0029
	rs12636669	C	T	-0.0302704	0.917855	0.00736378	4e-05		*
	rs1278402	A	G	0.0150575	0.732743	0.00450279	0.0009			*
	rs12808544	C	A	0.0256772	0.760198	0.00465413	3.8e-08
	rs12950382	A	G	0.0135691	0.724456	0.00445871	0.0022
	rs12969848	C	T	-0.0174447	0.470267	0.00399444	1.2e-05
	rs13004345	C	T	0.0149866	0.346831	0.00417653	0.00031
	rs13011556	C	G	-0.0205276	0.760893	0.00467828	1.5e-05
	rs13203140	C	T	0.0111718	0.358984	0.00413868	0.0074
	rs13377754	T	C	0.0283993	0.612447	0.0040841	1.7e-12
	rs1398346	C	T	-0.0152297	0.128013	0.00596822	0.0088
	rs139911	C	T	0.0192141	0.424561	0.00404099	2.5e-06			*
	rs1421085	T	C	-0.024462	0.594591	0.00404838	1.7e-09		*
	rs1468945	G	A	0.0263105	0.214822	0.00483441	4.3e-08
	rs1502249	A	G	0.0119345	0.523015	0.00399956	0.003
	rs1508608	A	G	0.0148754	0.322375	0.00425079	0.0006
	rs1599374	G	A	-0.0142832	0.489462	0.00399786	0.00032
	rs16939162	A	G	0.0277294	0.829901	0.00530193	1.2e-07
	rs17140201	G	A	0.0117913	0.826311	0.00536967	0.033
	rs17448682	C	T	-0.0234942	0.768064	0.00471037	1e-06
	rs17577073	A	C	0.0135914	0.5661	0.00404436	0.00091
	rs17604349	G	A	0.0265746	0.821735	0.00521442	1.7e-07
	rs17712705	A	G	-0.0184224	0.330246	0.00423254	1.3e-05		*
	rs1811899	T	C	-0.0160167	0.790094	0.00490893	0.0012
	rs184033703	G	A	-0.043179	0.941763	0.00851044	5.6e-07
	rs187028	A	T	-0.015477	0.316341	0.00428567	0.00035
	rs1871729	A	G	-0.0113415	0.683149	0.0042727	0.0075
	rs1873958	G	A	-0.0142781	0.592428	0.00406839	0.00046
	rs1886205	C	A	-0.022037	0.24127	0.00467572	1.7e-06
	rs2050185	G	A	-0.014739	0.372305	0.00413296	0.0004
	rs2072727	T	C	0.0166247	0.435559	0.0040142	2.6e-05
	rs2166559	T	C	-0.0180603	0.859957	0.00573024	0.0014
	rs2304467	C	G	-0.0166363	0.599609	0.0040803	4.1e-05			*
	rs2322605	G	A	0.00859056	0.521108	0.00397436	0.032
	rs2396004	A	G	0.00611836	0.433154	0.004007	0.15		*	*
	rs2433634	A	C	-0.0175312	0.718177	0.00442676	7.3e-05
	rs2550298	C	T	0.0292063	0.622523	0.00410784	1.1e-12
	rs2648721	T	G	-0.014337	0.701756	0.00434098	0.0011
	rs2653349	A	G	0.0358268	0.213859	0.00485193	1.6e-13
	rs2737245	G	T	-0.0215557	0.719004	0.00443985	1e-06
	rs28380327	A	T	0.0209433	0.629603	0.00411295	2.6e-07
	rs2844016	T	C	0.0119982	0.300702	0.00434789	0.0078
	rs28459838	T	C	0.0159999	0.234701	0.00471086	0.00086
	rs2850979	C	T	0.0125771	0.239105	0.00465876	0.0054
	rs2878172	A	G	-0.00822484	0.567047	0.00403312	0.034		*	*
	rs2881955	C	T	-0.0153716	0.721022	0.00444701	0.00039
	rs2901796	A	G	0.0132878	0.396638	0.00406645	0.00082
	rs2916148	G	A	-0.0227045	0.542854	0.00403906	1.7e-08
	rs2944831	G	A	-0.0197741	0.702094	0.00436388	7.1e-06
	rs308521	T	C	0.0193523	0.602594	0.00407043	3.5e-06
	rs3100052	A	G	0.0205147	0.388058	0.00408574	5.7e-07
	rs34054660	A	G	0.00633208	0.575026	0.0040186	0.12
	rs34509802	G	A	-0.0154796	0.821766	0.00517837	0.0023
	rs34967119	G	A	-0.0121559	0.498278	0.00397322	0.0022
	rs35346733	G	A	0.0183889	0.804252	0.00505045	0.00026
	rs35524253	G	A	-0.0170688	0.642532	0.00416351	2.8e-05
	rs3782860	C	T	-0.0102204	0.452604	0.00400189	0.0084
	rs3808964	G	T	-0.0218601	0.365226	0.00413524	9.7e-08
	rs3850174	T	A	0.0214126	0.742663	0.00458538	5.3e-06
	rs4241964	T	G	-0.0200456	0.525536	0.00400069	3.2e-07
	rs4269995	C	T	0.0193363	0.746992	0.0045706	1.5e-05
	rs4535583	C	T	-0.00578975	0.304738	0.00432038	0.17
	rs4550384	T	G	0.0180313	0.754822	0.00463355	0.00011
	rs465670	C	T	-0.0171757	0.456044	0.00399353	1.6e-05
	rs4657983	G	A	0.0150487	0.346602	0.0041741	0.00033
	rs4666682	G	A	0.0142996	0.82334	0.00521395	0.0058
	rs4672458	C	T	0.0213407	0.525412	0.00397983	7.7e-08
	rs4698678	C	G	0.0193341	0.282886	0.00441066	1.4e-05
	rs4761989	C	T	0.0213156	0.131505	0.0058827	0.00018
	rs4775086	G	A	0.0113473	0.761875	0.00468582	0.019		*
	rs4860734	G	A	-0.0189587	0.717514	0.0044657	2.4e-05
	rs4903203	A	G	0.0183972	0.321914	0.0042534	1.5e-05
	rs4936290	A	C	-0.0134227	0.649321	0.00417739	0.0016
	rs497338	C	T	-0.0190638	0.719144	0.0044177	1.6e-05
	rs555784	T	A	0.0114404	0.616375	0.00409116	0.006
	rs56113850	T	C	-0.014323	0.423037	0.00402534	0.00025
	rs57236847	C	G	0.0112198	0.603694	0.00407852	0.0058
	rs58876439	G	A	-0.040118	0.931217	0.00785323	2.7e-07
	rs59986227	C	G	-0.0159551	0.741481	0.00458052	0.00061
	rs6047481	A	T	0.0182433	0.673385	0.00426114	1.6e-05
	rs60616179	A	G	0.0432291	0.945525	0.00883867	6.6e-07
	rs6131805	T	G	0.0143339	0.399195	0.00413599	0.00041
	rs6131942	A	G	-0.0120414	0.420752	0.00403497	0.0025
	rs61773390	G	T	-0.0270895	0.803064	0.00499142	6.4e-08
	rs61990287	C	A	-0.0176779	0.717742	0.00443333	4.9e-05
	rs62082402	G	T	-0.0225932	0.808847	0.0050572	6.6e-06
	rs62124718	A	G	-0.0239369	0.89327	0.00644618	0.00021
	rs62182135	C	A	0.019803	0.669351	0.00421504	3.3e-06
	rs62553781	C	T	0.0431733	0.965152	0.0108622	0.00012
	rs6429233	G	A	-0.0150291	0.548711	0.00399466	0.00016
	rs6433478	T	C	-0.00870455	0.454138	0.00401918	0.028
	rs6440833	G	A	-0.0112871	0.535917	0.0039964	0.0052
	rs6477309	C	T	-0.0184267	0.33519	0.00423307	1.6e-05
	rs662094	G	A	-0.0130975	0.502757	0.00398157	0.00081
	rs66617308	T	C	0.0160691	0.669906	0.00423186	0.00012
	rs6690292	C	T	0.0181018	0.27032	0.00445634	3.7e-05
	rs6727752	G	A	-0.012499	0.626613	0.00411171	0.0024
	rs6794796	A	G	0.0197986	0.287902	0.00438873	5.5e-06
	rs67988891	C	G	-0.0240664	0.681278	0.00427967	1.5e-08
	rs6846730	C	T	0.0220187	0.768761	0.00470839	3.3e-06
	rs6958557	T	G	0.0164616	0.608386	0.00407847	5.8e-05
	rs6967481	C	T	-0.025721	0.50357	0.00399865	1.4e-10
	rs6968240	C	A	-0.0167502	0.570531	0.00403704	4.5e-05
	rs6988733	C	T	-0.010692	0.652625	0.00417332	0.0081
	rs710284	T	C	0.00850092	0.58555	0.00404205	0.031
	rs7111582	G	A	0.0257002	0.104754	0.00654049	6.3e-05
	rs7143933	T	G	0.0157929	0.263365	0.00451142	0.00047
	rs71523448	G	C	0.0293652	0.920277	0.00745997	0.00012
	rs7203707	C	A	0.0166741	0.484934	0.00399283	3.3e-05
	rs72720396	A	G	-0.0291098	0.768848	0.00470715	3.3e-10
	rs72729847	T	C	-0.0156465	0.803676	0.00500984	0.0012
	rs72796401	T	A	-0.0180363	0.810761	0.00507873	0.00036
	rs72841368	A	T	-0.02158	0.811797	0.00509152	1.7e-05
	rs72950188	T	C	0.028581	0.925321	0.00755803	0.00013
	rs72966564	C	T	0.0182571	0.750747	0.00462645	9.1e-05
	rs7298532	T	C	0.0156358	0.718292	0.00441423	0.00038
	rs7429614	G	T	-0.0154998	0.580756	0.00402905	8.4e-05
	rs74357745	A	G	0.0250623	0.87868	0.00609705	2.5e-05
	rs747003	T	C	0.0132053	0.606406	0.00407694	0.0011
	rs75120545	C	T	-0.0760725	0.969785	0.0122597	3.1e-10
	rs7602499	C	T	-0.0116437	0.652568	0.00419126	0.0063
	rs76064513	C	T	-0.0170135	0.869781	0.00598	0.0048
	rs7626335	A	C	-0.0101532	0.331484	0.00424229	0.013
	rs7649164	T	G	0.0143878	0.581022	0.00410695	0.00041
	rs766406	G	T	0.01226	0.366273	0.00412238	0.0032
	rs7700110	G	A	-0.0138548	0.740582	0.00453464	0.0019
	rs7701529	A	T	-0.0246064	0.237852	0.0046875	2.1e-07
	rs7721608	G	T	-0.0102504	0.537128	0.00399285	0.011
	rs77960	G	A	-0.0194619	0.671448	0.00423175	3.7e-06
	rs7845620	A	C	-0.0249753	0.835744	0.00539176	3.4e-06
	rs7959983	T	C	-0.0177472	0.595233	0.00403158	1.1e-05
	rs7975791	C	T	-0.0301948	0.960745	0.0102247	0.0025
	rs80271258	C	T	0.0426074	0.913112	0.00706251	1.1e-09
	rs9348050	T	C	0.0146182	0.490366	0.00397506	0.00029
	rs9381812	A	G	-0.0226667	0.705109	0.00435983	2e-07
	rs938836	G	A	0.0135876	0.533866	0.00398808	0.00068
	rs9416744	A	C	0.0146138	0.254837	0.0045561	0.0013
	rs9436119	G	A	-0.0234607	0.604985	0.00405149	5.3e-09
	rs9476310	C	T	-0.0175798	0.489311	0.00399237	1.2e-05
	rs9479402	T	C	-0.0735289	0.98948	0.0194959	0.00017
	rs9558942	T	C	-0.00990781	0.67399	0.0042462	0.029
	rs9571526	T	G	-0.0105234	0.768443	0.00471977	0.021
	rs9573980	A	G	0.0609491	0.966241	0.0110276	3.1e-08
	rs9597241	A	C	0.0126264	0.811415	0.00510997	0.013
	rs962961	C	T	0.0132037	0.672983	0.00424453	0.0016
	rs9636202	G	A	0.016908	0.734093	0.00451908	0.0002
	rs9664044	C	T	0.0190913	0.767589	0.00472103	6.5e-05
	rs975025	C	T	0.0245135	0.923382	0.00746595	0.00072
	rs9817910	G	A	0.0244011	0.437313	0.00401305	9e-10
	rs9836621	C	T	0.0120869	0.484451	0.00399185	0.0026
	rs9964420	C	A	0.0233244	0.694629	0.00433844	4.5e-08
	rs9997394	G	A	0.0134723	0.709636	0.00437957	0.003
Chronotype (instrument from male-only GWAS)	rs114167192	C	T	-0.155854	0.995101	0.0286332	4.5e-08
	rs3934192	A	G	0.0240119	0.32857	0.0042254	1.8e-08
	rs12140153	G	T	0.0485521	0.90413	0.00691159	2.5e-12
	rs10518440	A	G	-0.0336412	0.838813	0.00539044	2.5e-10
	rs72720396	A	G	-0.0291098	0.768848	0.00470715	3.3e-10
	rs12569047	C	T	0.02765	0.713652	0.00440934	2.7e-10
	rs509476	T	C	0.104905	0.0305699	0.0115675	1e-19
	rs12998501	G	A	-0.0259798	0.328383	0.00446917	8.3e-09
	rs75120545	C	T	-0.0760725	0.969785	0.0122597	3.1e-10
	rs12615427	T	G	-0.0228604	0.381752	0.0040953	1.7e-08
	rs1542186	G	C	0.0252289	0.592955	0.00405093	4.4e-10
	rs62172064	T	C	0.0273391	0.72588	0.00476775	8e-09
	rs960783	C	T	0.0708269	0.955239	0.00967566	2.1e-13
	rs9853258	T	C	0.0252287	0.451906	0.0040256	2.5e-10
	rs13316611	G	T	-0.0271447	0.743876	0.0045635	3.2e-09
	rs2268831	G	A	0.026407	0.215024	0.00483577	3.9e-08
	rs28456101	C	T	-0.0232251	0.625273	0.00422739	1.6e-08
	rs13155750	A	G	0.0298646	0.766131	0.00468777	2.2e-10
	rs4246036	C	T	0.024708	0.29212	0.00438441	1.2e-08
	rs12110721	G	A	-0.0420294	0.825147	0.00537517	5e-15
	rs6967481	C	T	-0.025721	0.50357	0.00399865	1.4e-10
	rs62483850	T	C	-0.0319274	0.60327	0.00473897	8.2e-12
	rs9650618	A	T	0.0256498	0.699358	0.00436878	5.5e-09
	rs6472934	A	G	0.0278911	0.778348	0.0047917	4e-09
	rs12350554	C	T	0.0425129	0.912699	0.00703749	2e-09
	rs11032362	G	A	-0.0394461	0.909147	0.00691613	1e-08
	rs12787765	G	A	0.0257542	0.760162	0.00465721	3.4e-08
	rs4595586	A	T	0.0324105	0.49307	0.00398401	2.7e-16
	rs9573974	A	G	0.0651707	0.965643	0.0110567	3.9e-09
	rs1421085	T	C	-0.024462	0.594591	0.00404838	1.7e-09
	rs2550298	C	T	0.0292063	0.622523	0.00410784	1.1e-12
	rs4788616	T	G	0.0227752	0.612825	0.00408401	1.3e-08
	rs2232839	C	T	0.0284797	0.781487	0.00488458	8.2e-09
	rs891765	C	G	-0.0249482	0.595917	0.00405098	7e-10
	rs3760555	T	C	0.0244654	0.718434	0.00443567	1.7e-08
Total testosterone	rs66844552	A	G	0.0183315	0.595994	0.00326965	1.7e-08	*
	rs141509569	G	GTA	0.0189825	0.380061	0.00332476	1.1e-09	*
	rs267733	A	G	0.024066	0.839033	0.00421189	1.6e-08	*
	rs746303202	AG	A	-0.0198115	0.301546	0.00337207	6.7e-10	*
	rs12125882	A	T	0.0153042	0.579019	0.00313404	1.6e-06	*
	rs11096640	C	A	0.0162841	0.515989	0.00309682	8.9e-09	*
	rs113017476	G	A	-0.192676	0.961398	0.00810176	5.8e-127	*
	rs11433420	T	TA	0.0184619	0.358511	0.00323896	1.1e-09	*
	rs2540945	A	G	-0.018051	0.635365	0.00319936	1.5e-08	*
	rs10649609	A	AAAAAT	-0.0174411	0.630742	0.00321813	2.2e-08	*
	rs71027236	T	TTG	0.0201059	0.775378	0.00374886	4.9e-08	*
	rs34396520	C	CA	-0.0206424	0.637745	0.0033049	2.5e-10	*
	rs7610366	C	T	-0.0189021	0.274152	0.00348012	1.6e-08	*
	rs112765699	G	A	-0.0734769	0.985597	0.0132708	1.7e-08	*
	rs66956368	T	A	0.0308791	0.70397	0.00357844	3.5e-18	*
	rs3841946	C	CA	0.0304791	0.15651	0.0042913	7.2e-13	*
	rs6766859	C	T	-0.029239	0.372533	0.00321958	8.4e-20	*
	rs13074711	T	C	0.0281326	0.884404	0.0048688	2.8e-08	*
	rs1203109	T	C	-0.0233916	0.772894	0.00372597	7.7e-10	*
	rs10028954	T	C	-0.0176646	0.4171	0.00313043	1.2e-08	*
	rs17408832	C	G	0.0183742	0.623564	0.00321064	2.1e-09	*
	rs201814405	T	A	-0.0342329	0.848385	0.0047913	1.2e-12	*
	rs565931739	C	CA	0.041509	0.83516	0.00426752	1.4e-22	*
	rs528845403	A	AATGTGT	0.204075	0.990068	0.01685	4.9e-34	*
	rs114816312	C	T	-0.124449	0.992646	0.0181584	3e-12	*
	rs2016572	G	A	0.0267225	0.330679	0.00347558	3.7e-13	*
	rs543504257	A	C	0.0247612	0.505549	0.00351673	1.5e-11	*
	rs62415384	G	C	0.0153495	0.546673	0.00322015	2.1e-07	*
	rs7773995	C	T	0.0235583	0.832308	0.00414915	5.1e-09	*
	rs11772470	G	A	-0.0280358	0.851167	0.0043671	5.7e-10	*
	rs10958704	A	G	0.0186618	0.597973	0.00315565	3.7e-09	*
	rs7824394	A	C	-0.0251464	0.360081	0.0032324	9.8e-15	*
	rs76767219	C	A	-0.058582	0.965467	0.00845921	3e-13	*
	rs148204274	T	TGTGTCTGTACA	-0.0154123	0.656241	0.00326778	3e-06	*
	rs148262335	T	TTA	-0.0250638	0.660788	0.00328868	1.4e-14	*
	rs41310053	C	T	-0.112117	0.994402	0.0207482	4.3e-08	*
	rs10982156	T	A	-0.0367063	0.930349	0.00633743	9.2e-09	*
	rs77044968	T	C	-0.0370034	0.939653	0.00649524	1.6e-08	*
	rs34131245	C	A	0.0275365	0.906031	0.00532103	6.5e-07	*
	rs5787948	C	CA	0.0171346	0.268457	0.00354189	1.4e-07	*
	rs775181992	AGCCCT	A	-0.023343	0.757873	0.00369941	6e-11	*
	rs2957683	C	G	0.0175666	0.527873	0.00310799	5e-09	*
	rs145843487	G	C	0.0740752	0.980884	0.0114694	1.6e-10	*
	rs200647710	A	AAC	0.0154062	0.470991	0.00317978	1.2e-07	*
	rs12787293	A	G	-0.0190829	0.54327	0.00310737	3.2e-09	*
	rs10892924	A	T	-0.0318587	0.432513	0.00314738	6e-26	*
	rs618888	T	G	0.0222203	0.283213	0.00340532	1.8e-10	*
	rs56196860	C	A	-0.30074	0.96869	0.0088872	4.8e-264	*
	rs73079476	A	C	0.0535078	0.848581	0.00432004	1.6e-38	*
	rs12320328	A	G	0.045272	0.915594	0.0055864	5.9e-16	*
	rs111538456	C	CT	0.0273171	0.651841	0.00326327	3.4e-17	*
	rs61755050	T	C	0.208801	0.994017	0.0200762	2.2e-26	*
	rs12810788	G	A	0.0256513	0.201188	0.00394728	5.2e-11	*
	rs534541609	C	CACCT	0.021841	0.742383	0.00358645	1.4e-09	*
	rs6486542	C	T	0.0214267	0.569702	0.0031485	4.2e-12	*
	rs139713000	C	CT	-0.0282518	0.804381	0.0039275	4e-14	*
	rs72681869	G	C	-0.103194	0.989196	0.0149943	2e-12	*
	rs140218129	T	TAA	0.0241024	0.139634	0.00479815	5.2e-07	*
	rs1812755	T	C	0.0259504	0.799044	0.00391722	3.8e-11	*
	rs145602600	C	T	-0.126887	0.99474	0.021854	3.3e-09	*
	rs7143218	C	A	0.022737	0.26793	0.00350037	2.8e-11	*
	rs28892005	A	AAAG	0.0281213	0.35081	0.00324901	3.7e-18	*
	rs12910403	C	G	-0.020062	0.368088	0.00322337	3.8e-09	*
	rs200651966	C	CA	0.0341224	0.809815	0.00403642	2.5e-17	*
	rs7182912	G	T	0.0206965	0.808188	0.00396475	3e-08	*
	rs12445820	C	G	-0.0240051	0.851681	0.00436356	6.4e-08	*
	rs42945	A	G	0.0157716	0.486058	0.00311899	1e-07	*
	rs57349855	C	CT	0.0230117	0.368338	0.00321481	1.8e-12	*
	rs79488654	G	T	0.228669	0.998631	0.0418497	1.1e-07	*
	rs4782568	C	G	-0.0252566	0.549782	0.00312988	2.1e-15	*
	rs550628400	A	G	-0.138733	0.993736	0.0206571	1.1e-11	*
	rs6258	C	T	0.730189	0.993055	0.0188761	3.8E-335	*
	rs56853305	G	A	0.0278151	0.859299	0.00446186	1.6e-09	*
	rs650558	C	T	0.0236591	0.752665	0.00357962	4.5e-11	*
	rs576009056	G	GA	0.0210669	0.766667	0.0036831	1.8e-08	*
	rs62076019	G	T	0.0157414	0.603144	0.00315869	4.6e-08	*
	rs10421262	T	G	0.0200809	0.576299	0.00318216	1.5e-10	*
	rs573396813	C	CT	-0.0169747	0.441248	0.00328421	7.4e-07	*
	rs139316391	G	GTCTCTCTCTC	-0.0522882	0.92209	0.00582828	1e-19	*
	rs761954625	CTG	C	0.0322779	0.231636	0.00261818	9e-37	*
	rs74805556	C	T	-0.0399524	0.274723	0.00256525	2.2e-57	*
	rs881090	G	T	-0.0632648	0.609174	0.00224702	2e-180	*
	rs7065171	C	G	-0.0190869	0.345629	0.00231923	5e-17	*
	rs10192634	C	T	-0.0233516	0.732156	0.00350118	4.8e-11
	rs10279715	A	G	0.0189982	0.537398	0.00311713	1.2e-09				*
	rs1033667	C	T	-0.0225681	0.70143	0.00338241	3.1e-11
	rs1058319	C	T	-0.021207	0.863717	0.00462775	3.6e-06				*
	rs10750766	C	A	0.0227224	0.28987	0.00341626	7e-12
	rs10832570	A	G	0.0248809	0.610883	0.00317508	8.5e-15
	rs10864086	C	A	0.0211056	0.254746	0.00356243	2.5e-09
	rs10868080	T	A	0.0355409	0.256466	0.00353938	4.9e-26
	rs10982192	C	T	-0.0241026	0.777961	0.00374571	7.7e-11
	rs11099675	T	C	0.0216028	0.248313	0.00360148	1.1e-09
	rs112107457	C	T	-0.0273557	0.867878	0.00460285	2.5e-09
	rs112530420	T	C	-0.0261168	0.834518	0.00420791	1.7e-09
	rs114165349	G	C	0.145864	0.977153	0.0104187	2.7e-47
	rs1154401	G	C	0.0287278	0.337628	0.00326776	1.8e-18
	rs11607114	C	G	0.0251056	0.842901	0.00426447	1.1e-09
	rs11621792	C	T	0.0174571	0.546433	0.0031277	6.6e-09
	rs11671304	C	T	0.0170522	0.330215	0.00330798	3.6e-08
	rs11703376	C	T	-0.0341451	0.72977	0.00350557	2e-23
	rs11735092	T	C	0.0368285	0.563629	0.0031262	6.9e-34
	rs1229498	T	G	0.0180409	0.278718	0.00351053	5.5e-08
	rs12336359	G	C	-0.0179257	0.594799	0.00317412	2.1e-08
	rs12406721	G	T	-0.0331808	0.657815	0.00327757	1.4e-25
	rs12470971	G	A	-0.0169951	0.661706	0.00326678	1.5e-07
	rs12543287	G	C	-0.0213866	0.628965	0.00322844	1.1e-10
	rs1260326	T	C	-0.0608871	0.39668	0.00315774	4.6e-84
	rs12614829	C	T	-0.029689	0.7931	0.00384014	3.9e-14
	rs12796488	C	A	0.0404176	0.823285	0.00405375	8.2e-25
	rs12926107	A	G	0.0251294	0.544001	0.00312017	2.3e-16				*
	rs13108218	A	G	0.0371803	0.385213	0.00320763	2.8e-31
	rs13289095	G	T	0.0219397	0.854852	0.0044075	2e-07
	rs1349359	G	A	-0.0179934	0.563524	0.00313524	2.1e-08
	rs1421085	T	C	0.022414	0.594183	0.003153	1.7e-12
	rs1441911	T	G	-0.0210533	0.216832	0.00375199	1.1e-08
	rs1624295	G	A	-0.0309251	0.706479	0.00340357	2.7e-20
	rs1708302	C	T	-0.0194245	0.498598	0.00309635	1.6e-09
	rs17580	T	A	-0.0511024	0.952288	0.00726965	2.3e-12
	rs1799941	G	A	-0.197545	0.740311	0.00353128	1e-200
	rs1933801	C	T	-0.035832	0.321446	0.00331124	5.9e-28
	rs1994721	G	A	0.05035	0.851277	0.00435989	2.3e-31
	rs199950405	G	C	-0.0188334	0.741187	0.00372454	5.1e-07
	rs2012736	C	A	0.0464361	0.916977	0.00564101	5.6e-17
	rs202200760	G	C	-0.115689	0.961186	0.00874171	1.7e-40
	rs2038695	C	A	0.0186812	0.450881	0.00314402	4.9e-09
	rs2090409	C	A	0.0269784	0.684196	0.00334353	2.1e-17
	rs2239222	A	G	-0.0200719	0.649694	0.00327135	3.4e-10
	rs2306216	A	G	0.0270106	0.168892	0.00412571	4.2e-11
	rs2393775	G	A	-0.0273074	0.379311	0.00319441	4.5e-17
	rs2551641	T	C	-0.022265	0.811622	0.0039677	1.7e-08
	rs2583948	A	G	0.0341845	0.901094	0.00518885	2e-11
	rs2668776	C	T	0.0234237	0.468707	0.00311315	2.2e-15
	rs2721195	T	C	0.0204836	0.474955	0.00311348	2.2e-11
	rs2764772	T	A	-0.0316467	0.666516	0.00328862	9.1e-23
	rs28394864	G	A	0.0520544	0.540939	0.00311088	7.3e-66
	rs2862954	T	C	-0.0190726	0.502858	0.00308342	1.1e-09
	rs28929474	C	T	-0.213781	0.980381	0.0111762	4.5e-83				*
	rs2905801	C	T	-0.0296515	0.293047	0.00338419	7.5e-19
	rs329122	G	A	0.0193751	0.580339	0.00314316	3.9e-10
	rs34040779	T	C	0.0341059	0.923908	0.00599619	2.8e-08				*
	rs34702488	T	A	-0.0236122	0.824534	0.00409832	8e-10
	rs34851490	A	G	-0.0489878	0.88387	0.00485653	5.2e-25
	rs34955534	G	A	0.0404455	0.901188	0.00533784	9.6e-15
	rs35182096	C	T	0.0234258	0.256753	0.00357124	6.5e-11
	rs35737316	C	T	-0.0364621	0.753469	0.00360592	9.7e-25
	rs35824797	C	T	0.0438149	0.921716	0.00577499	1.1e-14
	rs36086195	C	T	-0.0215167	0.422623	0.00312754	2.2e-11
	rs3742223	T	C	0.0302446	0.903277	0.00530372	1.7e-10
	rs3768321	G	T	0.0311249	0.803582	0.00390531	1.3e-14
	rs3808869	A	C	-0.0153792	0.479516	0.00310824	1.9e-07
	rs3809272	G	A	0.0186412	0.697728	0.0033717	3e-08
	rs40270	A	C	0.0230442	0.228719	0.00368356	3.1e-10
	rs4525526	T	C	-0.0353532	0.780795	0.00372488	1.9e-21
	rs45490496	A	T	0.0199017	0.387019	0.00319815	5.3e-10
	rs4754839	G	A	-0.0165038	0.437702	0.00322136	3e-07
	rs4757142	G	A	0.0182726	0.39185	0.00319281	1.6e-09
	rs4841133	A	G	-0.0311605	0.0907969	0.00540009	2.4e-08
	rs4871844	T	C	-0.0168831	0.656543	0.003289	7.8e-08				*
	rs540730	T	C	0.031527	0.243395	0.00360102	5.4e-19
	rs55707100	C	T	0.109276	0.974128	0.00975024	3.8e-30
	rs55867305	G	A	0.0330002	0.747792	0.00354652	6.4e-21
	rs55869022	C	G	0.0281685	0.868283	0.00463934	9.7e-10
	rs56332871	C	A	-0.0487614	0.72552	0.00348576	1.9e-46
	rs575146	G	A	0.018188	0.399098	0.00330167	2.3e-08
	rs59194935	G	A	-0.0199212	0.567396	0.00313458	1.3e-10
	rs60701	C	T	0.0182913	0.257892	0.00353652	9.6e-08
	rs6073431	C	T	-0.0307286	0.468163	0.00316163	2.3e-21
	rs61762319	A	G	-0.0585987	0.97129	0.00926459	2.1e-10
	rs61922185	T	G	0.0202246	0.321928	0.00331845	5.2e-10
	rs62062271	T	C	-0.0312032	0.77149	0.00367734	3.7e-18
	rs631695	T	G	0.0244509	0.417777	0.00313333	6.8e-16
	rs645040	G	T	0.0416185	0.227549	0.00368915	8.7e-31
	rs6676846	G	A	-0.0293132	0.204308	0.00384483	2.6e-15
	rs6736913	A	G	0.0621693	0.0208085	0.0108168	2.2e-09
	rs6750410	A	G	0.0431047	0.934536	0.00625267	2.8e-12
	rs6792725	A	G	-0.0195875	0.306601	0.0034591	8.3e-09
	rs6870458	G	T	-0.0216406	0.45209	0.00310944	3e-12
	rs6939861	G	A	0.0235248	0.738371	0.0035658	1.4e-11
	rs7015	A	G	-0.0558212	0.185266	0.00398232	2.6e-45				*
	rs7166920	A	G	0.0190646	0.500523	0.00312235	3.9e-10
	rs7216664	A	G	-0.0193588	0.635656	0.00326797	7.4e-10
	rs72721770	G	C	0.0190917	0.65478	0.00326305	5.4e-09
	rs7314285	T	G	-0.0419894	0.93122	0.00612227	5.2e-12
	rs738409	C	G	-0.0498588	0.783255	0.00375431	9.3e-41
	rs7679843	C	G	-0.0403912	0.905098	0.00542357	3.1e-14
	rs7696472	G	A	-0.038471	0.524389	0.00309986	1.9e-37
	rs7735249	C	G	0.0299254	0.88736	0.00491898	6.3e-10
	rs7828742	A	G	0.016427	0.398353	0.00317926	5.5e-07
	rs7835492	T	C	-0.0251242	0.852183	0.00437453	3.2e-09
	rs7844586	T	C	-0.0204269	0.248312	0.00360298	9.4e-09
	rs7912521	T	C	-0.0484706	0.583119	0.00313186	1.2e-55
	rs7915430	T	G	0.0252094	0.797385	0.00385134	2.2e-11
	rs79391862	A	C	0.160095	0.986362	0.0135948	1.4e-33
	rs79717793	G	A	0.049049	0.84633	0.00429007	3.7e-32
	rs7997628	T	A	-0.0157632	0.649049	0.00325734	1.2e-07
	rs8107967	A	G	-0.0206551	0.434398	0.00312109	8.9e-11
	rs841194	G	A	0.0264931	0.821657	0.00409476	6.3e-10
	rs9383605	A	T	0.0194018	0.704484	0.00342243	4.6e-10
	rs9461224	G	T	-0.0197056	0.603454	0.00316136	3.1e-11
	rs9970140	A	G	-0.0431746	0.924728	0.00588059	1.9e-12
	rs9986829	G	A	-0.042141	0.492665	0.00310962	7e-44
Bioavailable testosterone	rs12410063	C	T	0.0261978	0.444412	0.00328125	2.3e-16	*
	rs113017476	G	A	-0.184269	0.961272	0.00850186	7.7e-104	*
	rs66956368	T	A	0.0344882	0.703939	0.00375954	3.2e-20	*
	rs13065463	G	A	0.0332719	0.86989	0.00484302	1.1e-11	*
	rs565931739	C	CA	0.049355	0.835012	0.00448321	9.9e-29	*
	rs528845403	A	AATGTGT	0.297576	0.99009	0.0177405	3.6e-63	*
	rs375286460	A	ATAT	-0.0183621	0.437565	0.00330958	6.4e-08	*
	rs3733897	A	G	0.0243766	0.86664	0.00477452	3.1e-07	*
	rs79310511	A	G	-0.0407285	0.951299	0.00762179	6.3e-08	*
	rs1611581	T	C	-0.0141278	0.316108	0.00365466	0.00015	*
	rs539017487	G	GT	-0.0360969	0.634367	0.00346459	2.2e-19	*
	rs71753454	A	AC	0.0227964	0.783244	0.00395271	1.5e-08	*
	rs190930099	A	G	-0.139871	0.994722	0.0225343	5.1e-10	*
	rs112714881	T	TAC	0.0170327	0.674754	0.00352171	1.1e-06	*
	rs1178947	T	C	0.0241056	0.796441	0.00405831	1.6e-09	*
	rs4503095	G	A	0.0334884	0.910149	0.00571341	2.8e-09	*
	rs4483209	G	T	-0.0164572	0.528523	0.00326916	9.1e-07	*
	rs796177770	C	CA	0.0196436	0.605041	0.00344303	2.3e-08	*
	rs11389722	G	GT	0.0235349	0.512313	0.00335552	9.4e-12	*
	rs116923389	T	C	0.10017	0.980997	0.0119848	6.2e-17	*
	rs10892924	A	T	-0.0391562	0.432504	0.00330715	5.5e-33	*
	rs618888	T	G	0.0282937	0.283294	0.00357545	1.6e-15	*
	rs56196860	C	A	-0.319654	0.968681	0.00934123	3.8e-255	*
	rs34138930	C	CA	0.0336742	0.885409	0.0051593	5.9e-11	*
	rs61932784	C	A	0.0221137	0.782992	0.00396731	4.8e-08	*
	rs12810788	G	A	0.028186	0.201204	0.00415126	2.2e-11	*
	rs6486542	C	T	0.0243627	0.570087	0.00331045	4.1e-14	*
	rs137969745	C	CGGGCGT	0.0451113	0.910547	0.00584435	4.5e-15	*
	rs7496293	C	T	-0.0234986	0.439242	0.00329038	9.5e-13	*
	rs12907068	A	G	-0.0236097	0.8624	0.00472208	4.1e-07	*
	rs545206972	C	T	-0.250493	0.993231	0.020146	3e-36	*
	rs6521	G	C	-0.0200834	0.43291	0.00328828	7.7e-09	*
	rs1034948	A	G	-0.0181719	0.132857	0.00339118	1.5e-07	*
	rs5915287	G	T	0.0137556	0.392362	0.0023887	4.5e-09	*
	rs5913997	G	C	0.0539264	0.200217	0.00288148	8.1e-81	*
	rs6616174	A	G	-0.0176837	0.639568	0.00240126	8e-13	*
	rs757309	G	A	-0.0192291	0.358908	0.0024254	7.3e-15	*
	rs5905042	C	A	0.0248367	0.690921	0.00252573	1.2e-22	*
	rs10137488	T	C	-0.0552944	0.973094	0.0101292	4e-08
	rs10279715	A	G	0.0216642	0.537379	0.00327445	6.7e-11				*
	rs10510939	T	C	-0.0165437	0.626616	0.00337889	9.6e-07
	rs10738700	A	G	0.0191927	0.570507	0.00330132	4.8e-09
	rs10982156	T	A	-0.0465708	0.930422	0.00665999	2e-12
	rs1112195	A	G	-0.0173887	0.505991	0.00327264	8e-08
	rs11703376	C	T	-0.0415677	0.729817	0.00368058	5.4e-30
	rs11751920	G	C	0.0592863	0.978523	0.0112467	2.5e-07
	rs1272131	T	C	-0.0291659	0.611001	0.00336821	2e-18
	rs12796488	C	A	0.0574329	0.823217	0.00425836	1.8e-41
	rs13028479	G	T	0.029466	0.448505	0.00328502	4.5e-19
	rs13835	C	A	-0.018409	0.575376	0.0032977	1.2e-08
	rs1454836	A	T	-0.0139034	0.400099	0.00331596	2.4e-05
	rs17254118	C	T	0.106393	0.981141	0.0119563	2.1e-19
	rs17703883	T	C	-0.045711	0.744385	0.0037393	1.5e-35
	rs1799941	G	A	0.035168	0.740226	0.00372625	7.4e-21
	rs1812755	T	C	0.0355923	0.799199	0.0041183	6.1e-18
	rs2011425	T	G	0.0465476	0.919783	0.00603264	1.6e-14
	rs2035837	T	C	0.0747061	0.851618	0.00458237	3e-58
	rs2038695	C	A	0.0215728	0.450993	0.00330046	3.2e-11
	rs204995	A	G	0.0250132	0.737528	0.0036988	4.8e-09				*
	rs2090409	C	A	0.0301968	0.683915	0.00351134	2.5e-18
	rs2184968	T	C	-0.0204349	0.547269	0.00326538	1.6e-10
	rs2327121	G	C	-0.0172423	0.340325	0.00344385	4e-07
	rs2438086	A	G	-0.0211534	0.425257	0.00329042	1.5e-10
	rs2631864	A	G	-0.0349678	0.895132	0.00533336	1.6e-11
	rs2668776	C	T	0.0302166	0.468978	0.00326875	2e-20
	rs2764772	T	A	-0.0339729	0.666711	0.00345638	1.9e-23
	rs2961853	T	C	-0.0181972	0.533155	0.00326318	2.5e-08
	rs34040779	T	C	0.0375165	0.923805	0.00629773	1.1e-09				*
	rs34192788	T	A	0.0200409	0.690888	0.00356007	1.5e-08
	rs35737316	C	T	-0.0390456	0.753502	0.00379344	1.1e-25
	rs3821866	G	C	0.0239506	0.623452	0.00336841	1.9e-13
	rs4274916	C	T	0.0177309	0.540748	0.00325929	8.1e-08
	rs4562360	A	G	-0.0332387	0.242624	0.00379519	2.3e-18
	rs4678408	A	G	-0.0262145	0.370881	0.0033923	7.2e-15
	rs4872310	G	A	0.0231692	0.75312	0.00377015	6.7e-10
	rs4919686	A	C	0.0231815	0.710686	0.00358678	2.1e-11				*
	rs503542	A	G	-0.0162934	0.550485	0.00328978	0.06			*
	rs55765314	C	A	0.0252763	0.83872	0.00443487	3.2e-08
	rs55795858	T	C	-0.0174159	0.671006	0.00352662	1.1e-06
	rs58879558	T	C	-0.0217023	0.769888	0.00385846	2.6e-08
	rs61762319	A	G	-0.0524837	0.971208	0.0097187	7.3e-08
	rs62041532	T	G	-0.0208979	0.78664	0.00397923	2.7e-07
	rs6718154	C	T	-0.0354908	0.726355	0.00365296	9e-23
	rs6729954	A	T	-0.0175992	0.563652	0.00330628	7e-08
	rs71519251	G	A	-0.0197864	0.833242	0.00443227	8.4e-06
	rs71529289	C	T	0.0361292	0.74722	0.00371266	8.3e-23
	rs7265992	G	A	0.0295046	0.821923	0.00430046	3.8e-12
	rs72664935	T	C	-0.0149851	0.425448	0.00331216	1.5e-05
	rs72774885	T	C	-0.0291452	0.834428	0.00446555	1.2e-10
	rs745486	C	T	0.0248333	0.718572	0.00362242	7e-12
	rs7454964	T	C	0.0184075	0.42866	0.00329947	3.7e-08
	rs7679843	C	G	-0.0466411	0.904809	0.00569525	1.7e-16
	rs7872329	A	T	0.0175924	0.690806	0.00353766	1.8e-07
	rs7912521	T	C	-0.0609617	0.582708	0.00329334	8.9e-78
	rs7915430	T	G	0.0186765	0.797374	0.00405294	5.1e-06
	rs8061590	A	G	0.0282624	0.599832	0.00332263	2.3e-18
	rs8076703	C	T	0.0246876	0.294817	0.0035718	3.6e-12
	rs829593	A	G	-0.0139645	0.313659	0.00350732	7.5e-05
	rs912202	G	C	-0.0425424	0.656439	0.00342911	5.6e-35
	rs9322822	C	T	0.0455277	0.679072	0.00348001	4.4e-39
	rs950716	A	G	0.0350904	0.863629	0.00474273	2.3e-13
	rs9824196	G	T	-0.024967	0.279013	0.00362923	2.3e-12
	rs9986829	G	A	-0.0557344	0.492532	0.00326697	7e-65
SHBG	rs4333851	A	G	0.008	0.154	0.002	3.4e-07	*
	rs198384	A	G	0.007	0.551	0.001	4.5e-07	*
	rs565471584	T	C	0.078	0.996	0.012	2.8e-11	*
	rs771435780	G	GGA	0.012	0.717	0.001	9.8e-20	*
	rs141811210	GTAA	G	0.007	0.43	0.001	1.3e-08	*
	rs1883783	T	G	0.006	0.43	0.001	3.6e-06	*
	rs35067979	C	T	0.017	0.929	0.002	1.9e-10	*
	rs35526088	T	G	0.007	0.386	0.001	1.9e-09	*
	rs140584594	A	G	0.012	0.269	0.001	9.1e-19	*
	rs71584764	TA	T	0.01	0.204	0.002	4.7e-10	*
	rs140386498	T	A	0.032	0.013	0.005	1.2e-09	*
	rs71586027	TATCTC	T	0.01	0.48	0.001	1.9e-19	*
	rs768651403	GT	G	0.008	0.759	0.001	8.1e-09	*
	rs148911629	G	C	0.044	0.991	0.006	8e-13	*
	rs907866	G	A	0.008	0.555	0.001	1.2e-12	*
	rs200883214	G	GT	0.006	0.443	0.001	1.2e-06	*
	rs10657979	C	CCTT	0.016	0.264	0.001	3.9e-33	*
	rs2197771	G	T	0.006	0.369	0.001	1.9e-06	*
	rs17050272	A	G	0.006	0.41	0.001	6.6e-08	*
	rs142740991	C	CA	0.008	0.29	0.001	1.1e-09	*
	rs4673528	C	T	0.006	0.556	0.001	3.2e-07	*
	rs62195072	C	T	0.008	0.325	0.001	1.3e-11	*
	rs762450647	CT	C	0.007	0.466	0.001	5.8e-08	*
	rs71115649	A	AC	0.008	0.346	0.001	2e-09	*
	rs60005573	GGATTAT	G	0.008	0.078	0.002	1.7e-05	*
	rs234051	A	G	0.008	0.284	0.001	2.6e-11	*
	rs7438888	C	T	0.071	0.005	0.009	1.4e-16	*
	rs4860987	T	A	0.03	0.26	0.001	5.3e-96	*
	rs72663907	T	G	0.012	0.878	0.002	6.3e-11	*
	rs149675684	G	A	0.079	0.003	0.013	5.7e-10	*
	rs187325356	A	T	0.065	0.008	0.007	4.1e-18	*
	rs72729610	A	G	0.01	0.834	0.002	4.7e-10	*
	rs36103835	T	C	0.008	0.249	0.001	7.5e-09	*
	rs79354983	A	G	0.016	0.905	0.002	1.6e-17	*
	rs2216707	C	T	0.008	0.829	0.002	1.4e-08	*
	rs34651	T	C	0.01	0.919	0.002	3e-06	*
	rs10649697	T	TAGA	0.009	0.244	0.001	2.6e-11	*
	rs2106854	T	C	0.008	0.187	0.002	1.6e-06	*
	rs112965849	A	AT	0.009	0.787	0.002	2.4e-09	*
	rs116483731	A	G	0.05	0.008	0.007	3.1e-13	*
	rs9379084	G	A	0.015	0.885	0.002	1e-15	*
	rs9266184	T	G	0.01	0.682	0.001	2.5e-14	*
	rs199910997	A	G	0.01	0.44	0.001	2.2e-12	*
	rs111643014	A	G	0.024	0.028	0.004	3.8e-10	*
	rs11751920	C	G	0.023	0.022	0.004	2.1e-07	*
	rs58321169	C	T	0.008	0.734	0.001	2.3e-07	*
	rs7780562	C	A	0.008	0.794	0.002	2.2e-07	*
	rs7808613	C	G	0.008	0.755	0.001	5.5e-08	*
	rs6965401	G	A	0.014	0.936	0.003	3.6e-07	*
	7:74298343_TGAGA_T	T	TGAGA	0.008	0.243	0.001	7.4e-08	*
	rs768159759	A	AG	0.013	0.075	0.002	1.6e-09	*
	rs1859690	G	A	0.015	0.067	0.002	6.5e-11	*
	rs12705095	G	T	0.017	0.182	0.002	7.5e-30	*
	rs35225944	T	TA	0.01	0.67	0.001	1.7e-17	*
	rs34372369	A	G	0.022	0.052	0.003	7.6e-14	*
	rs4725944	C	G	0.009	0.39	0.001	2.3e-13	*
	rs13280055	G	A	0.008	0.866	0.002	3.1e-06	*
	rs1567353	C	G	0.006	0.693	0.001	3.1e-06	*
	rs4979372	C	T	0.013	0.487	0.001	5.9e-28	*
	rs34771269	CT	C	0.012	0.295	0.001	6.9e-19	*
	rs3780190	G	A	0.013	0.545	0.001	9.8e-26	*
	rs6480299	C	G	0.011	0.33	0.001	3.8e-17	*
	rs3927496	A	T	0.01	0.572	0.001	1.1e-17	*
	rs997907	C	A	0.008	0.504	0.001	9.9e-10	*
	rs17747324	T	C	0.006	0.772	0.001	5.4e-05	*
	rs775181992	A	AGCCCT	0.01	0.239	0.001	6.1e-14	*
	rs11601507	A	C	0.016	0.069	0.002	3.6e-11	*
	rs778571122	GTGTTTTTTTTGTTTTTGTTTT	G	0.01	0.613	0.001	1e-17	*
	rs62618693	T	C	0.019	0.046	0.003	5.2e-11	*
	rs143709973	A	C	0.014	0.955	0.003	2.1e-07	*
	rs174528	T	C	0.008	0.62	0.001	1.8e-10	*
	rs2277283	C	T	0.008	0.317	0.001	6.6e-09	*
	rs4645936	G	A	0.015	0.947	0.003	4.5e-08	*
	rs4988308	G	A	0.005	0.557	0.001	1.4e-06	*
	rs11398692	C	CT	0.006	0.52	0.001	5.7e-06	*
	rs757253787	T	TC	0.008	0.271	0.001	7.6e-09	*
	rs56196860	A	C	0.022	0.032	0.004	6.6e-11	*
	rs3782735	A	G	0.007	0.6	0.001	1.3e-07	*
	rs4762755	T	C	0.007	0.57	0.001	1e-09	*
	rs10083137	A	G	0.02	0.965	0.003	3.7e-11	*
	rs75130744	G	C	0.03	0.928	0.002	3.1e-39	*
	rs864899	A	G	0.009	0.416	0.001	1.1e-13	*
	rs1351394	T	C	0.007	0.491	0.001	5.7e-08	*
	rs61929307	G	T	0.007	0.341	0.001	1.3e-07	*
	rs191591035	G	C	0.102	0.997	0.014	7.4e-14	*
	rs61755050	T	C	0.129	0.994	0.008	3.7e-67	*
	rs11111274	G	A	0.007	0.263	0.001	4.6e-08	*
	rs565728741	C	CA	0.012	0.899	0.002	4.7e-09	*
	rs769447487	T	TTA	0.011	0.307	0.001	9.2e-19	*
	rs75170914	T	C	0.012	0.255	0.001	5.9e-22	*
	rs1005421	C	T	0.006	0.585	0.001	1.5e-07	*
	rs773816354	TAACAGGAGTTAAAAGTGTCG	T	0.012	0.511	0.001	7.2e-23	*
	rs45490496	A	T	0.009	0.387	0.001	7.1e-13	*
	rs8038032	G	A	0.011	0.322	0.001	1.3e-16	*
	rs7175361	A	G	0.009	0.158	0.002	4.3e-07	*
	rs549677458	A	G	0.1	0.998	0.018	7e-09	*
	rs191884522	C	T	0.13	0.998	0.015	5.3e-17	*
	rs149663666	T	C	0.047	0.991	0.007	1.1e-12	*
	rs8030357	G	T	0.01	0.285	0.001	2e-15	*
	rs528350911	C	G	0.042	0.994	0.008	1.1e-08	*
	rs62012358	G	A	0.007	0.335	0.001	2.3e-09	*
	rs370654105	C	CT	0.007	0.754	0.001	2.7e-07	*
	rs55962409	C	A	0.008	0.707	0.001	2.4e-09	*
	rs11419346	C	CT	0.006	0.797	0.002	3.7e-05	*
	rs148082013	G	C	0.054	0.995	0.01	1.2e-07	*
	rs185073832	C	A	0.106	0.998	0.017	5.9e-10	*
	rs34006916	G	A	0.017	0.945	0.003	8.1e-10	*
	rs562609617	GT	G	0.011	0.314	0.001	3.4e-15	*
	rs11641834	C	T	0.012	0.568	0.001	6.9e-23	*
	rs904801	A	G	0.01	0.27	0.001	1.6e-15	*
	rs2287322	G	A	0.019	0.223	0.001	7.1e-41	*
	rs184640919	G	A	0.096	0.999	0.019	8.3e-07	*
	rs6258	C	T	0.61	0.993	0.007	4.6E-1586	*
	rs8066941	T	G	0.015	0.761	0.001	2.2e-27	*
	rs17669311	G	A	0.01	0.611	0.001	9.8e-16	*
	rs2002094	C	A	0.012	0.908	0.002	9.1e-09	*
	rs11867902	G	A	0.021	0.974	0.004	1.5e-08	*
	rs591939	A	G	0.009	0.751	0.001	2.7e-11	*
	rs111767734	T	G	0.032	0.988	0.006	7.6e-09	*
	rs142627977	C	CAAGT	0.012	0.509	0.001	5.1e-24	*
	rs753645751	G	GA	0.009	0.797	0.002	4e-10	*
	rs1991401	G	A	0.007	0.313	0.001	1.6e-07	*
	rs9914426	G	C	0.008	0.539	0.001	1.7e-11	*
	rs202128511	T	TTG	0.013	0.214	0.001	1e-17	*
	rs754959778	CGT	C	0.005	0.661	0.001	8.7e-05	*
	rs111917063	C	G	0.019	0.979	0.004	1.4e-06	*
	rs55855238	C	T	0.009	0.649	0.001	3.8e-13	*
	rs12454712	C	T	0.006	0.377	0.001	7.5e-08	*
	rs62134282	T	C	0.007	0.5	0.001	7.4e-09	*
	rs11539938	C	T	0.01	0.421	0.001	2.3e-14	*
	rs10411958	C	T	0.007	0.533	0.001	1.6e-07	*
	rs10421262	T	G	0.011	0.576	0.001	3.6e-22	*
	rs67527887	T	C	0.007	0.513	0.001	4.7e-09	*
	rs7254776	C	T	0.005	0.352	0.001	3.2e-05	*
	rs190712692	A	G	0.014	0.054	0.003	1.3e-07	*
	rs4077285	G	C	0.012	0.906	0.002	8.8e-08	*
	rs144794875	G	A	0.01	0.145	0.002	7.3e-09	*
	rs771193934	AGGCATGCTGCCAAGAAT	A	0.006	0.342	0.001	6.6e-07	*
	rs186915841	C	T	0.094	0.998	0.015	6.3e-09	*
	rs749761903	A	AT	0.008	0.447	0.001	4e-10	*
	rs3795128	C	T	0.01	0.484	0.001	1.5e-17	*
	rs4809604	T	G	0.006	0.574	0.001	1.1e-07	*
	rs201764793	TTTC	T	0.009	0.342	0.001	6.7e-13	*
	rs73909848	G	A	0.014	0.073	0.002	1.3e-09	*
	rs2238799	G	A	0.007	0.39	0.001	5.8e-11	*
	rs41412647	C	A	0.01	0.431	0.001	1.4e-16	*
	rs5749082	T	A	0.009	0.293	0.001	5.3e-12	*
	rs7286550	G	A	0.008	0.701	0.001	2.8e-10	*
	rs112352679	T	C	0.01	0.81	0.002	2.6e-10	*
	rs211644	C	T	0.006	0.691	0.001	2.1e-10	*
	rs73631501	T	C	0.011	0.097	0.001	1.6e-15	*
	rs780309846	AAAAAAC	A	0.005	0.472	0.001	1.3e-08	*
	rs6632893	A	C	0.006	0.706	0.001	1.3e-10	*
	rs7892835	G	A	0.008	0.854	0.001	3.9e-15	*
	rs148427769	G	C	0.014	0.029	0.003	2.8e-08	*
	rs778239811	T	TAC	0.006	0.732	0.001	4.3e-09	*
	rs200138078	C	T	0.007	0.852	0.001	1.3e-08	*
	rs1418334	G	A	0.04	0.39	0.001	3.3E-474	*
	rs73266316	T	C	0.013	0.072	0.002	7.5e-12	*
	rs12690320	G	A	0.005	0.557	0.001	5.6e-08	*
	rs73547906	C	T	0.006	0.712	0.001	1e-09	*
	rs180956060	G	A	0.013	0.897	0.002	3.9e-18	*
	rs2283760	C	T	0.005	0.189	0.001	1.2e-07	*
	rs36086195	T	C	0.017	0.579	0.001	4.5e-44
	rs114165349	G	C	0.087	0.977	0.004	3.5e-111
	rs59708846	A	G	0.019	0.076	0.002	7.7e-18
	rs1730865	G	T	0.026	0.345	0.001	4.6e-98
	rs72708162	T	G	0.016	0.079	0.002	9.6e-14
	rs2275560	G	A	0.007	0.744	0.002	3e-07
	rs12059956	G	A	0.008	0.583	0.001	4.3e-10
	rs78444298	G	A	0.026	0.981	0.004	5.4e-11
	rs17583875	A	G	0.024	0.021	0.004	2.2e-09
	rs7540115	C	A	0.009	0.819	0.002	1.1e-09
	rs10864086	C	A	0.015	0.256	0.001	1.7e-28
	rs2820441	C	A	0.007	0.318	0.001	2.7e-09
	rs2247213	G	A	0.014	0.67	0.001	5.7e-28
	rs1870927	A	T	0.006	0.62	0.001	6.6e-07
	rs144647926	A	G	0.012	0.087	0.002	1.4e-09
	rs1260326	C	T	0.038	0.606	0.001	3.3e-219
	rs138529890	A	G	0.025	0.038	0.003	2.5e-14
	rs6736913	A	G	0.033	0.021	0.004	3e-15
	rs6750410	A	G	0.018	0.935	0.002	9.3e-14
	rs3747647	C	G	0.008	0.218	0.002	8.2e-09
	rs13389219	T	C	0.011	0.394	0.001	8.6e-21
	rs72948115	C	T	0.012	0.905	0.002	4.7e-09
	rs8176526	C	T	0.006	0.73	0.001	2e-06
	rs4675682	T	C	0.009	0.54	0.001	3.1e-15
	rs62182125	G	A	0.006	0.449	0.001	5.5e-08
	rs12694450	T	C	0.007	0.325	0.001	3.8e-08
	rs2222018	C	A	0.013	0.352	0.001	1.4e-24
	rs10153800	A	G	0.007	0.23	0.001	5.9e-07
	rs17036326	G	A	0.017	0.122	0.002	1.2e-18
	rs6792725	G	A	0.012	0.694	0.001	2.1e-21
	rs2564923	A	G	0.008	0.443	0.001	7.8e-12
	rs13315174	G	A	0.007	0.784	0.001	5.2e-08
	rs687339	C	T	0.028	0.228	0.001	1e-87
	rs7623513	C	A	0.009	0.129	0.002	3.7e-07
	rs12696304	G	C	0.008	0.266	0.001	1.7e-09
	rs79287178	G	A	0.04	0.968	0.004	3.6e-30
	rs7631981	G	A	0.007	0.697	0.001	4e-08
	rs35654957	T	C	0.008	0.63	0.001	2.6e-12
	rs13108218	A	G	0.023	0.383	0.001	1.2e-79
	rs11734408	G	A	0.008	0.293	0.001	3.3e-10
	rs1349852	C	A	0.02	0.475	0.001	5.9e-67
	rs28507491	A	G	0.014	0.376	0.001	5.7e-29
	rs7694379	G	A	0.021	0.567	0.001	4e-66
	rs6831352	T	C	0.02	0.302	0.001	1e-50
	rs7655064	T	C	0.008	0.875	0.002	6.5e-07
	rs10027275	G	C	0.013	0.259	0.001	1.7e-21
	rs78890745	A	G	0.014	0.109	0.002	8.9e-12
	rs11732763	A	G	0.012	0.106	0.002	3e-11
	rs29681	T	C	0.009	0.877	0.002	6.3e-06
	rs10069690	C	T	0.007	0.742	0.001	8.7e-07				*
	rs7735249	C	G	0.018	0.887	0.002	2.4e-21
	rs40270	A	C	0.014	0.228	0.001	1.3e-22
	rs11739158	T	C	0.008	0.428	0.001	2.1e-12
	rs6595447	T	C	0.008	0.807	0.002	2.9e-07
	rs329122	G	A	0.006	0.581	0.001	4.8e-07
	rs11743810	T	C	0.009	0.56	0.001	2e-12
	rs2431752	A	G	0.01	0.106	0.002	7.5e-08
	rs55646464	G	T	0.007	0.7	0.001	3.9e-07
	rs62394490	T	A	0.011	0.405	0.001	1.9e-20
	rs4714001	G	A	0.005	0.36	0.001	2.9e-06
	rs6939861	G	A	0.011	0.738	0.001	1.1e-15
	rs4715316	T	C	0.009	0.644	0.001	2e-13
	rs17185536	T	C	0.005	0.244	0.001	0.00014
	rs1890426	C	T	0.007	0.401	0.001	2.3e-09
	rs6900473	A	G	0.009	0.312	0.001	7.4e-12				*
	rs501470	G	T	0.015	0.475	0.001	6.7e-40				*
	rs62442919	A	G	0.007	0.382	0.001	1.1e-09
	rs2106727	G	A	0.005	0.637	0.001	2.3e-05
	rs860262	A	C	0.01	0.502	0.001	2.2e-17
	rs1799831	C	T	0.009	0.843	0.002	2.9e-07
	rs73109480	T	C	0.014	0.071	0.002	2.8e-09
	rs12536766	T	G	0.005	0.57	0.001	0.00014
	rs17145750	T	C	0.011	0.161	0.002	9.7e-11
	rs1229492	T	C	0.011	0.268	0.001	6.3e-18
	rs445	C	T	0.014	0.905	0.002	6.6e-11
	rs6950023	G	T	0.032	0.814	0.002	9.9e-96				*
	rs187437	G	A	0.008	0.547	0.001	9.6e-14
	rs157935	G	T	0.012	0.304	0.001	1.5e-22
	rs3812275	C	A	0.007	0.403	0.001	3.3e-08
	rs114949263	C	T	0.019	0.111	0.002	4.2e-25
	rs4841133	G	A	0.022	0.909	0.002	1.4e-28
	rs876435	G	A	0.008	0.41	0.001	3e-11				*
	rs12543287	C	G	0.011	0.371	0.001	1.9e-18
	rs10107182	T	C	0.012	0.663	0.001	2.8e-22
	rs75349541	C	T	0.009	0.867	0.002	2.6e-07
	rs11994858	G	A	0.011	0.654	0.001	1.2e-19
	rs2721195	T	C	0.011	0.475	0.001	5.3e-21
	rs10116426	C	A	0.009	0.432	0.001	5.6e-13
	rs820503	C	A	0.011	0.863	0.002	3.7e-11
	rs35234337	C	T	0.008	0.743	0.001	2.3e-08
	rs10868080	T	A	0.021	0.256	0.001	1.5e-57
	rs56237852	C	A	0.007	0.826	0.002	5.7e-06
	rs62580766	T	C	0.01	0.182	0.002	1.9e-10
	rs1570516	T	C	0.006	0.766	0.001	1.6e-05
	rs9697210	G	A	0.019	0.855	0.002	1.1e-29
	rs79717793	G	A	0.025	0.845	0.002	2.6e-55
	rs3781085	T	G	0.006	0.585	0.001	1e-07
	rs3006593	C	G	0.008	0.38	0.001	7.9e-10
	rs34390319	C	T	0.015	0.1	0.002	1.4e-12
	rs10822153	A	C	0.064	0.472	0.001	5.8E-650
	rs1782652	T	A	0.013	0.619	0.001	5.8e-27
	rs2259305	G	A	0.012	0.523	0.001	2.9e-22
	rs856534	A	G	0.01	0.387	0.001	6.7e-19
	rs7096937	T	C	0.009	0.269	0.001	5.3e-14
	rs1037169	T	C	0.012	0.313	0.001	3.7e-20
	rs12364060	T	C	0.008	0.237	0.001	1.6e-07
	rs12797706	A	G	0.012	0.235	0.001	6.1e-17
	rs631695	T	G	0.017	0.418	0.001	8.7e-47
	rs10895277	A	G	0.01	0.659	0.001	8.9e-15
	rs665731	T	C	0.007	0.19	0.002	1.2e-05
	rs2156805	G	A	0.005	0.508	0.001	1.4e-06
	rs76895963	G	T	0.055	0.021	0.005	2.4e-33
	rs1871395	A	G	0.033	0.848	0.002	4.6e-88
	rs12818938	T	G	0.009	0.832	0.002	1e-08
	rs540730	T	C	0.018	0.246	0.001	4.9e-39
	rs7314285	G	T	0.03	0.069	0.002	1.5e-41
	rs9738226	G	A	0.019	0.623	0.001	5.2e-54
	rs41284816	T	G	0.02	0.019	0.005	1.9e-06
	rs116338429	T	C	0.01	0.171	0.002	1.3e-09
	rs11621792	C	T	0.013	0.546	0.001	1.4e-25
	rs72683923	C	T	0.034	0.02	0.004	3e-16
	rs2239222	G	A	0.011	0.35	0.001	5.5e-17
	rs13379043	C	T	0.008	0.28	0.001	2.2e-10
	rs28929474	T	C	0.138	0.02	0.004	1.2e-232				*
	rs3742366	C	T	0.009	0.346	0.001	3.7e-14
	rs28562483	G	T	0.011	0.872	0.002	4.9e-08
	rs139974673	T	C	0.074	0.975	0.004	3e-84
	rs149624078	C	T	0.098	0.986	0.005	5.4e-81
	rs56187480	G	A	0.013	0.655	0.001	1.3e-25
	rs8038465	T	C	0.006	0.425	0.001	5.2e-08
	rs72753908	C	T	0.011	0.925	0.002	1.8e-06
	rs11856926	G	A	0.012	0.551	0.001	1.9e-22
	rs56332871	A	C	0.03	0.272	0.001	4.2e-111
	rs36108764	G	A	0.01	0.805	0.002	1.8e-10
	rs12928099	A	C	0.009	0.295	0.001	1.2e-11
	rs2288004	G	C	0.007	0.619	0.001	1.1e-08
	rs246192	G	C	0.009	0.48	0.001	7.5e-13
	rs28650012	G	C	0.007	0.271	0.001	2.5e-09
	rs4782568	G	C	0.015	0.452	0.001	5e-36
	rs1799941	A	G	0.121	0.261	0.001	4.1E-1795
	rs12950562	T	C	0.011	0.614	0.001	7.4e-21
	rs2905801	T	C	0.014	0.705	0.001	3.8e-28
	rs11655704	C	T	0.031	0.315	0.001	4.9e-136				*
	rs1801689	A	C	0.033	0.97	0.004	1.8e-21
	rs7210574	C	T	0.01	0.329	0.001	8.1e-16
	rs36013981	A	G	0.007	0.604	0.001	3.8e-10
	rs10871794	A	G	0.006	0.697	0.001	1.8e-06
	rs1788641	A	G	0.007	0.688	0.001	2e-07
	rs1640267	C	T	0.017	0.286	0.001	5.9e-41
	rs60018147	G	A	0.013	0.121	0.002	1e-12
	rs202200760	C	G	0.071	0.039	0.003	3.7e-98
	rs35824797	C	T	0.016	0.922	0.002	1.1e-14
	rs45512696	T	C	0.021	0.174	0.002	1.1e-41
	rs11666245	G	A	0.016	0.953	0.003	2.2e-09
	rs34255979	T	C	0.027	0.119	0.002	4e-51
	rs111981233	G	T	0.026	0.079	0.002	8.2e-33
	rs13042148	C	T	0.012	0.844	0.002	1.4e-14
	rs4812336	A	G	0.008	0.303	0.001	9.2e-09
	rs3746575	G	C	0.017	0.597	0.001	2.2e-43
	rs78319058	T	C	0.025	0.022	0.004	4.2e-10
	rs1058319	T	C	0.009	0.135	0.002	1.6e-07				*
	rs2234694	A	C	0.013	0.956	0.003	6.7e-07
	rs6005840	A	G	0.017	0.327	0.001	4e-39
	rs738409	G	C	0.031	0.216	0.001	1.8e-96
Oestradiol	rs35837559	T	C	-0.0748663	0.801471	0.0136728	4.4e-08	*
	rs751221156	TATAAG	T	-0.0763079	0.801146	0.0137157	2.6e-08	*
	rs765829289	TCTGA	T	-0.0765527	0.801067	0.0137104	2.4e-08	*
	rs112001460	G	A	0.076645	0.497305	0.0116473	4.7e-11	*
	rs72717259	C	T	0.0857171	0.779954	0.0137828	5e-10	*
	rs60117229	A	G	0.0837201	0.778161	0.0136928	9.7e-10	*
	rs72717260	T	C	0.0809373	0.760763	0.0131083	6.6e-10	*
	rs4774051	G	A	0.0811205	0.761315	0.0130926	5.8e-10	*
	rs12889189	G	C	-0.0763312	0.681329	0.0129629	3.9e-09	*
	rs58233215	C	T	0.0811707	0.758626	0.0130016	4.3e-10	*
	rs145146397	T	TA	0.0840365	0.779411	0.0147398	1.2e-08	*
	rs28408006	C	G	0.106983	0.599072	0.0114853	1.2e-20	*
	rs35731193	G	GA	0.11074	0.586601	0.0116157	1.5e-21	*
	rs78461401	G	A	0.0825231	0.7613	0.0129527	1.9e-10	*
	rs79033396	T	G	0.0826791	0.760504	0.0129323	1.6e-10	*
	rs2078704	C	T	0.0825807	0.761084	0.0129347	1.7e-10	*
	rs2078703	T	C	0.0824955	0.761115	0.012934	1.8e-10	*
	rs72703003	G	A	0.0860883	0.80265	0.0143827	2.2e-09	*
	rs11623314	G	A	0.0827471	0.760448	0.0129066	1.4e-10	*
	rs2078702	G	A	0.0826963	0.76046	0.0128915	1.4e-10	*
	rs10131857	T	C	0.109622	0.590097	0.0113305	3.9e-22	*
	rs72703006	G	C	0.0822754	0.761781	0.0128978	1.8e-10	*
	rs72703009	G	C	0.0822587	0.761779	0.0128961	1.8e-10	*
	rs76401342	A	T	0.0798868	0.762961	0.013086	1e-09	*
	rs72703011	T	C	0.0828253	0.761113	0.0128688	1.2e-10	*
	rs72691897	A	G	0.0829024	0.76114	0.0128696	1.2e-10	*
	rs72691898	A	G	0.0826734	0.761151	0.0128696	1.3e-10	*
	rs11624175	T	C	0.0820223	0.761519	0.0128745	1.9e-10	*
	rs35821644	C	T	0.0820174	0.760763	0.0128525	1.8e-10	*
	rs11628393	C	T	0.0811634	0.750836	0.0128413	2.6e-10	*
	rs11624313	T	G	0.0812567	0.750855	0.0128413	2.5e-10	*
	rs58702182	C	T	0.080999	0.750817	0.0128351	2.8e-10	*
	rs59803974	A	G	0.0809202	0.750805	0.0128302	2.8e-10	*
	rs79758423	C	T	0.0814412	0.76156	0.0128584	2.4e-10	*
	rs59852314	T	C	0.080897	0.750929	0.0128306	2.9e-10	*
	rs146786686	A	G	0.0820964	0.839539	0.0148585	3.3e-08	*
	rs77374074	G	A	0.0814209	0.761637	0.0128599	2.4e-10	*
	rs12432278	C	G	0.109135	0.600293	0.0112165	2.2e-22	*
	rs12432264	A	G	0.0818824	0.839504	0.0148411	3.4e-08	*
	rs12432354	G	A	0.0819022	0.839522	0.0148421	3.4e-08	*
	rs12435563	T	A	0.0818987	0.839405	0.0148324	3.4e-08	*
	rs11160915	G	A	0.109493	0.589994	0.011279	2.8e-22	*
	rs35126230	A	G	0.0759642	0.742051	0.0129045	3.9e-09	*
	rs34155970	A	G	0.109338	0.600885	0.0112706	3e-22	*
	rs17632965	T	G	0.0818476	0.839373	0.0148309	3.4e-08	*
	rs113023232	G	T	0.0818091	0.839296	0.0148142	3.3e-08	*
	rs67999755	A	T	0.109357	0.589908	0.0112757	3.1e-22	*
	rs112685454	T	G	0.0817343	0.839457	0.0148391	3.6e-08	*
	rs58291548	C	A	0.107319	0.59107	0.0114846	9.2e-21	*
	rs59807449	G	T	0.0823484	0.761223	0.012874	1.6e-10	*
	rs58808970	A	G	0.0810824	0.760953	0.0128224	2.6e-10	*
	rs112967260	C	T	0.0814878	0.839504	0.0148538	4.1e-08	*
	rs57412899	T	A	0.109763	0.606669	0.0113417	3.7e-22	*
	rs56663225	C	A	0.10971	0.606369	0.0113348	3.7e-22	*
	rs12433293	A	G	0.108627	0.628189	0.011767	2.7e-20	*
	rs72693903	A	G	0.081282	0.759834	0.0127461	1.8e-10	*
	rs10151858	T	C	0.109199	0.589432	0.0112553	3e-22	*
	rs56852233	C	G	0.109471	0.58951	0.0112718	2.7e-22	*
	rs2073681	G	A	0.108591	0.588874	0.0112751	5.9e-22	*
	rs56825562	A	C	0.100839	0.551809	0.0119479	3.2e-17	*
	rs113047412	A	G	0.082694	0.723398	0.01262	5.7e-11	*
	rs2073679	T	C	0.109592	0.589366	0.0112796	2.6e-22	*
	rs79149465	T	C	0.0850566	0.801972	0.0142881	2.6e-09	*
	rs989087	G	A	0.0826456	0.759207	0.0127861	1e-10	*
	rs989086	T	C	0.0822471	0.759929	0.0128159	1.4e-10	*
	rs989085	C	G	0.109756	0.589153	0.0112851	2.3e-22	*
	rs59839634	T	C	0.109967	0.589194	0.0112902	2e-22	*
	rs11624266	A	G	0.0821025	0.759269	0.0128101	1.5e-10	*
	rs11848337	A	G	0.10981	0.588858	0.0112982	2.5e-22	*
	rs11844522	T	C	0.0819384	0.749661	0.0128094	1.6e-10	*
	rs11160918	T	C	0.109582	0.588897	0.0112997	3.1e-22	*
	rs4511431	C	T	0.106098	0.643286	0.0115857	5.3e-20	*
	rs4486788	A	G	0.0798979	0.706286	0.0122296	6.4e-11	*
	rs4586326	A	G	0.0813958	0.749007	0.0128246	2.2e-10	*
	rs4635234	C	T	0.0825012	0.748493	0.0128207	1.2e-10	*
	rs10134037	T	C	0.109616	0.58863	0.0113309	3.9e-22	*
	rs4624061	T	C	0.102613	0.635726	0.0115231	5.3e-19	*
	rs67891919	A	T	0.108165	0.599699	0.0112759	8.6e-22	*
	rs78934356	T	G	0.109109	0.601733	0.0114584	1.7e-21	*
	rs113394449	A	ATT	0.107979	0.601054	0.0114543	4.2e-21	*
	rs78301317	C	G	0.107989	0.600581	0.0112786	1e-21	*
	rs72693916	A	T	0.108412	0.600315	0.011279	7.1e-22	*
	rs72693917	A	G	0.107629	0.59856	0.0112811	1.4e-21	*
	rs72693918	G	A	0.107662	0.598555	0.011283	1.4e-21	*
	rs12436469	C	T	0.107873	0.598665	0.0112864	1.2e-21	*
	rs12433689	T	C	0.107868	0.597707	0.0112774	1.1e-21	*
	rs12436553	G	A	0.107607	0.597695	0.011273	1.4e-21	*
	rs12437123	A	T	0.110565	0.635346	0.0123068	2.6e-19	*
	rs12434391	T	C	0.110567	0.635346	0.0123069	2.6e-19	*
	rs12437141	C	T	0.110564	0.635347	0.0123069	2.6e-19	*
	rs12437211	G	A	0.110913	0.634873	0.0122421	1.3e-19	*
	rs12437142	A	G	0.110875	0.634814	0.0122437	1.4e-19	*
	rs12434464	T	C	0.1072	0.598335	0.011285	2.1e-21	*
	rs34673829	C	T	0.108369	0.601822	0.0115526	6.6e-21	*
	rs34279995	C	CG	0.120026	0.642973	0.013376	2.9e-19	*
	rs12437205	A	G	0.108368	0.601821	0.0115527	6.6e-21	*
	rs12434484	T	C	0.107099	0.598505	0.0112868	2.3e-21	*
	rs72693920	A	G	0.107114	0.598527	0.011288	2.3e-21	*
	rs35975185	T	C	0.107369	0.59856	0.011292	1.9e-21	*
	rs59506695	A	T	0.107343	0.598452	0.0112897	1.9e-21	*
	rs60460963	A	G	0.107234	0.598493	0.0112874	2.1e-21	*
	rs59494912	T	C	0.107791	0.597728	0.0112792	1.2e-21	*
	rs59326965	C	G	0.107684	0.598649	0.0112919	1.5e-21	*
	rs56852249	C	A	0.107676	0.598648	0.0112917	1.5e-21	*
	rs35307628	T	G	0.10756	0.59849	0.0112932	1.7e-21	*
	rs34761731	A	G	0.105697	0.611952	0.0113704	1.5e-20	*
	rs34041853	C	T	0.107649	0.59862	0.0112962	1.6e-21	*
	rs35524917	G	T	0.10768	0.598976	0.0113024	1.6e-21	*
	rs35554840	A	G	0.107488	0.598997	0.0113023	1.9e-21	*
	rs35467362	G	T	0.107666	0.59899	0.0113012	1.6e-21	*
	rs34019140	G	A	0.107709	0.599035	0.0113025	1.6e-21	*
	rs79320132	A	C	0.110939	0.599303	0.011574	9.2e-22	*
	rs34492605	T	C	0.107823	0.598978	0.0113024	1.4e-21	*
	rs72693922	C	T	0.107827	0.598762	0.0113024	1.4e-21	*
	rs10135041	A	G	0.108836	0.587822	0.0113496	8.9e-22	*
	rs76784925	G	A	0.112266	0.611468	0.0117062	8.8e-22	*
	rs77354495	A	G	0.112266	0.611468	0.0117062	8.8e-22	*
	rs72693925	T	C	0.112302	0.610364	0.0117124	9e-22	*
	rs72693926	T	A	0.112302	0.610364	0.0117124	9e-22	*
	rs72693927	T	C	0.107799	0.598493	0.0113015	1.5e-21	*
	rs12883397	G	A	0.114384	0.593871	0.0117093	1.5e-22	*
	rs12883402	G	C	0.113638	0.593176	0.0117012	2.7e-22	*
	rs12883403	G	T	0.113638	0.593176	0.0117012	2.7e-22	*
	rs12883410	G	A	0.114384	0.593872	0.0117094	1.5e-22	*
	rs12883422	C	T	0.107864	0.589122	0.0113571	2.1e-21	*
	rs72693929	C	T	0.107862	0.589165	0.011357	2.2e-21	*
	rs72693930	C	T	0.111736	0.589743	0.0116907	1.2e-21	*
	rs72693931	A	C	0.111385	0.589894	0.011689	1.6e-21	*
	rs72693932	C	A	0.11137	0.589953	0.0116901	1.6e-21	*
	rs72693934	A	G	0.111749	0.589782	0.0117105	1.4e-21	*
	rs72693935	T	G	0.111789	0.591013	0.0117285	1.6e-21	*
	rs72693936	T	G	0.107945	0.589104	0.011362	2.1e-21	*
	rs72693937	C	T	0.108989	0.601129	0.0118992	5.2e-20	*
	rs72693938	G	A	0.108929	0.602519	0.0119196	6.3e-20	*
	rs77837503	C	T	0.10847	0.606206	0.011947	1.1e-19	*
	rs74939296	T	C	0.108438	0.606144	0.0119459	1.1e-19	*
	rs76506404	A	T	0.108632	0.606968	0.0119675	1.1e-19	*
	rs78609932	T	A	0.108634	0.606968	0.0119675	1.1e-19	*
	rs111427200	A	AG	0.117955	0.630867	0.0136183	4.7e-18	*
	rs185430538	C	A	0.108232	0.608056	0.0119435	1.3e-19	*
	rs79473576	A	C	0.108301	0.607643	0.0119358	1.2e-19	*
	rs75108704	A	G	0.107894	0.606893	0.0119104	1.3e-19	*
	rs72693940	G	A	0.107197	0.602777	0.0118379	1.4e-19	*
	rs77686853	G	C	0.112983	0.617797	0.0136545	1.3e-16	*
	rs80171187	G	A	0.107545	0.598042	0.0118064	8.3e-20	*
	rs76967878	A	G	0.110908	0.59057	0.0116925	2.4e-21	*
	rs12885633	T	A	0.110145	0.59004	0.0116831	4.2e-21	*
	rs12884424	C	T	0.11101	0.59076	0.0116913	2.2e-21	*
	rs12884434	C	T	0.110985	0.590703	0.0116901	2.2e-21	*
	rs12890279	T	C	0.108606	0.590391	0.0113836	1.4e-21	*
	rs12888966	A	C	0.108305	0.590266	0.0113863	1.9e-21	*
	rs12889295	A	C	0.107415	0.587984	0.0113566	3.1e-21	*
	rs12890783	T	C	0.108532	0.599245	0.0117872	3.3e-20	*
	rs12889420	A	G	0.105958	0.597186	0.0117625	2.1e-19	*
	rs12889885	G	A	0.107759	0.588789	0.01137	2.6e-21	*
	rs111921292	A	T	0.110074	0.594452	0.0117288	6.3e-21	*
	rs12890996	T	G	0.10847	0.589853	0.0113907	1.7e-21	*
	rs12890059	G	T	0.108414	0.589881	0.0113912	1.8e-21	*
	rs12890231	G	A	0.107958	0.588844	0.0113737	2.3e-21	*
	rs10162545	C	T	0.108269	0.589069	0.0113811	1.9e-21	*
	rs77089645	G	A	0.112773	0.603329	0.0118841	2.3e-21	*
	rs67977883	G	A	0.112773	0.603329	0.0118841	2.3e-21	*
	rs72693943	T	C	0.108126	0.588864	0.0113904	2.3e-21	*
	rs72693945	T	C	0.108373	0.58972	0.0113987	2e-21	*
	rs72693946	C	T	0.108197	0.590468	0.0114167	2.6e-21	*
	rs112212860	G	GGC	0.110267	0.610874	0.0120687	6.4e-20	*
	rs116861927	G	C	0.112664	0.614479	0.0121281	1.5e-20	*
	rs114396365	A	T	0.112664	0.614479	0.0121281	1.5e-20	*
	rs113127775	C	T	0.112664	0.614475	0.012128	1.5e-20	*
	rs4326953	C	A	0.112271	0.597352	0.0122259	4.2e-20	*
	rs72693947	T	C	0.107469	0.617657	0.0121765	1.1e-18	*
	rs72693948	C	T	0.111571	0.623522	0.0122842	1.1e-19	*
	rs112200923	T	C	0.10781	0.649056	0.0128184	4.1e-17	*
	rs138255969	T	C	0.112684	0.667563	0.0132262	1.6e-17	*
	rs112413561	C	T	0.112657	0.66258	0.013117	8.8e-18	*
	rs112056707	T	A	0.110919	0.647511	0.0127918	4.3e-18	*
	rs112226238	A	G	0.11054	0.647836	0.0127935	5.6e-18	*
	rs72693950	A	T	0.109873	0.646653	0.0127653	7.5e-18	*
	rs72693952	A	C	0.109969	0.646236	0.0127821	7.7e-18	*
	rs199939472	G	GA	0.115643	0.676032	0.0134314	7.3e-18	*
	rs117484480	G	A	0.11565	0.676151	0.0134347	7.4e-18	*
	rs564427579	A	C	0.11562	0.676242	0.0134365	7.6e-18	*
	rs528717281	T	A	0.110343	0.737404	0.015152	3.3e-13	*
	rs546890475	T	A	0.110455	0.737445	0.0151528	3.1e-13	*
	rs117691198	T	C	0.117937	0.832749	0.0193594	1.1e-09	*
	rs79272971	G	A	0.131781	0.776261	0.0165985	2e-15	*
	rs72693953	G	C	0.130531	0.77469	0.0165376	3e-15	*
	rs113534856	C	T	0.124281	0.843583	0.0200072	5.2e-10	*
	rs113685079	G	A	0.120419	0.652527	0.0132461	9.8e-20	*
	rs202103728	T	C	0.121409	0.653356	0.0132687	5.7e-20	*
	rs113386352	C	T	0.121922	0.650813	0.0132109	2.7e-20	*
	rs72693972	T	C	0.121661	0.65055	0.0132026	3.1e-20	*
	rs111454107	G	A	0.120791	0.648936	0.0131661	4.5e-20	*
	rs79330493	A	G	0.118651	0.62926	0.0128295	2.3e-20	*
	rs76992243	G	A	0.11864	0.629242	0.0128291	2.3e-20	*
	rs72693974	G	A	0.11818	0.626728	0.0128385	3.4e-20	*
	rs111750366	T	C	0.109987	0.625632	0.0122779	3.3e-19	*
	rs117690824	T	G	0.118554	0.632107	0.0129326	4.9e-20	*
	rs112174666	G	A	0.118554	0.632107	0.0129326	4.9e-20	*
	rs117392611	C	T	0.118565	0.632144	0.0129342	4.9e-20	*
	rs189134277	A	C	0.118561	0.632108	0.0129327	4.8e-20	*
	rs72693975	G	A	0.114166	0.619158	0.0126977	2.4e-19	*
	rs72693976	T	C	0.11231	0.620085	0.0127057	9.6e-19	*
	rs76800629	G	T	0.11231	0.620085	0.0127057	9.6e-19	*
	rs72693977	G	A	0.112416	0.620116	0.0127052	8.9e-19	*
	rs78943406	G	T	0.113129	0.615916	0.0125954	2.7e-19	*
	rs72693979	C	T	0.112974	0.615974	0.0125979	3e-19	*
	rs72693980	A	G	0.113282	0.613207	0.012532	1.6e-19	*
	rs72693981	A	G	0.113337	0.613272	0.0125312	1.5e-19	*
	rs79547327	A	C	0.113045	0.616432	0.0125836	2.6e-19	*
	rs78520653	A	T	0.111125	0.619687	0.012637	1.4e-18	*
	rs77443900	A	G	0.111	0.6197	0.012637	1.6e-18	*
	rs76016308	T	C	0.111197	0.619827	0.0126377	1.4e-18	*
	rs78009790	A	G	0.112849	0.612277	0.0125021	1.8e-19	*
	rs4306413	T	G	0.112708	0.611796	0.0124955	1.9e-19	*
	rs34959607	G	A	0.111537	0.594795	0.0116765	1.3e-21	*
	rs111830922	A	G	0.1298	0.930653	0.0236524	4.1e-08	*
	rs4441165	T	C	0.112105	0.59532	0.011686	8.6e-22	*
	rs4573838	G	A	0.111395	0.593914	0.0116643	1.3e-21	*
	rs4271508	A	G	0.112188	0.593891	0.0116626	6.6e-22	*
	rs4271509	A	G	0.111491	0.593963	0.0116642	1.2e-21	*
	rs12886606	G	A	0.111745	0.594155	0.0116666	9.9e-22	*
	rs12886689	C	A	0.114565	0.603137	0.0123451	1.7e-20	*
	rs12886694	A	G	0.111759	0.594071	0.0116645	9.6e-22	*
	rs34564548	A	G	0.111436	0.594277	0.0116665	1.3e-21	*
	rs10148664	A	G	0.111226	0.59418	0.0116663	1.5e-21	*
	rs2077170	A	G	0.111518	0.594029	0.0116637	1.2e-21	*
	rs72693984	G	A	0.0895923	0.708835	0.0137282	6.7e-11	*
	rs28420308	T	C	0.113349	0.589455	0.012484	1.1e-19	*
	rs111993794	G	A	0.120564	0.7234	0.0149738	8.2e-16	*
	rs548190717	T	G	0.12051	0.723323	0.0149748	8.4e-16	*
	rs79341730	C	T	0.12888	0.693769	0.0142889	1.9e-19	*
	rs10149795	G	A	0.0887333	0.670336	0.0153491	7.4e-09	*
	rs75474934	C	T	0.11028	0.551758	0.0133665	1.6e-16	*
	rs10152051	A	G	0.113628	0.583102	0.0116547	1.9e-22	*
	rs2338406	C	T	0.111399	0.594254	0.0116676	1.3e-21	*
	14:106574978_AC_A	AC	A	0.112846	0.607141	0.0124203	1e-19	*
	rs2338405	T	C	0.111883	0.594811	0.0116818	9.9e-22	*
	rs2338404	C	A	0.111949	0.59475	0.011683	9.5e-22	*
	rs2338403	A	G	0.111758	0.594757	0.0116852	1.1e-21	*
	rs2338402	A	G	0.112029	0.594357	0.0116794	8.6e-22	*
	rs2338401	T	C	0.11228	0.593614	0.0116745	6.7e-22	*
	rs2338400	T	C	0.114416	0.583164	0.0116675	1.1e-22	*
	rs4477591	T	C	0.112576	0.593266	0.011669	5e-22	*
	rs2338398	T	C	0.114574	0.582384	0.0116586	8.6e-23	*
	rs35095923	G	A	0.114333	0.583143	0.0116657	1.1e-22	*
	rs34543704	C	CA	0.0862523	0.770802	0.0151045	1.1e-08	*
	rs10484076	A	G	-0.0786002	0.763424	0.014214	3.2e-08	*
	rs974472	T	G	0.114109	0.583155	0.0116674	1.4e-22	*
	rs12881691	T	C	0.0860018	0.690482	0.0124973	5.9e-12	*
	rs34333949	T	A	0.114147	0.58317	0.0116722	1.4e-22	*
	rs28716719	C	T	0.114277	0.583051	0.0116734	1.2e-22	*
	rs4042653	C	T	0.115716	0.583045	0.0123915	9.8e-21	*
	rs3858870	C	T	0.114696	0.583285	0.011679	9.2e-23	*
	rs35449339	C	T	0.0820376	0.75441	0.013609	1.7e-09	*
	rs4042664	T	G	0.1124	0.593242	0.0116807	6.4e-22	*
	rs11160923	A	T	0.112648	0.593419	0.0116843	5.4e-22	*
	rs11845659	T	C	0.112472	0.593586	0.0116848	6.2e-22	*
	rs10144864	C	T	0.115024	0.583193	0.0117216	9.9e-23	*
	rs10134034	T	A	0.114745	0.583157	0.0117211	1.2e-22	*
	rs11160924	G	T	0.114243	0.582835	0.0116978	1.6e-22	*
	rs13379258	T	C	0.0817215	0.743193	0.0135081	1.4e-09	*
	rs12897585	T	A	0.0797934	0.753853	0.0136152	4.6e-09	*
	rs11625174	T	G	0.079225	0.754129	0.0136107	5.9e-09	*
	rs4454857	G	T	0.0919952	0.798512	0.0148229	5.4e-10	*
	rs4512999	T	C	0.113961	0.582625	0.0117104	2.2e-22	*
	rs10431646	A	G	0.0902313	0.828551	0.0150065	1.8e-09	*
	rs10147250	T	C	0.114027	0.581978	0.0117011	1.9e-22	*
	rs10143756	C	T	0.0794227	0.753822	0.013623	5.5e-09	*
	rs10139027	T	C	0.0899118	0.828482	0.0149927	2e-09	*
	rs2106009	A	C	0.111573	0.593165	0.0117154	1.7e-21	*
	rs10134262	G	A	0.0983975	0.550414	0.0123137	1.3e-15	*
	rs28828387	A	G	0.085418	0.545047	0.0123181	4.1e-12	*
	rs28840206	C	G	0.0853854	0.545167	0.0123195	4.2e-12	*
	rs28514383	A	C	0.0872495	0.546529	0.011703	9e-14	*
	rs10134987	T	C	0.0868424	0.546952	0.0117048	1.2e-13	*
	rs10129594	G	A	0.0873676	0.546167	0.0117022	8.3e-14	*
	rs2338392	T	C	0.0871096	0.54622	0.0116954	9.5e-14	*
	rs2338391	C	T	0.0868245	0.546625	0.0116959	1.1e-13	*
	rs3803291	G	C	0.0866886	0.546619	0.0117002	1.3e-13	*
	rs11846511	C	G	0.0832579	0.513004	0.0118197	1.9e-12	*
	rs72481591	G	A	0.0811347	0.517986	0.0118013	6.2e-12	*
	rs28797821	T	G	0.0833381	0.51358	0.0118188	1.8e-12	*
	rs58956324	G	A	0.0981171	0.638866	0.013034	5.2e-14	*
	rs11160925	T	C	0.083146	0.513222	0.0118125	1.9e-12	*
	rs4145495	A	G	0.0846087	0.493192	0.0118658	1e-12	*
	rs782222490	AG	A	0.0977772	0.664002	0.012966	4.7e-14	*
	rs2285257	T	C	0.0853588	0.629679	0.0122572	3.3e-12	*
	rs12432162	G	A	0.0855111	0.628544	0.0122446	2.9e-12	*
	rs986598	C	A	0.0787299	0.508592	0.0117695	2.2e-11	*
	rs66957703	C	T	0.0930829	0.661858	0.0123696	5.3e-14	*
	rs111900552	A	C	0.0861152	0.510463	0.0123913	3.7e-12	*
	rs11622961	G	C	0.0860563	0.629522	0.0122608	2.2e-12	*
	rs11627639	T	C	0.085769	0.630056	0.0122543	2.6e-12	*
	rs34852095	G	GT	0.0878248	0.51196	0.0123865	1.3e-12	*
	rs113483422	T	C	0.0793865	0.509352	0.0117818	1.6e-11	*
	rs11160928	C	T	0.0835763	0.531881	0.0122537	9.1e-12	*
	rs11621119	T	A	0.0796408	0.508342	0.0117765	1.4e-11	*
	rs12323362	T	G	0.0809605	0.504501	0.0117977	6.8e-12	*
	rs56318864	C	T	0.0848672	0.541521	0.0121762	3.2e-12	*
	rs55637594	A	G	0.0865164	0.511986	0.0124243	3.3e-12	*
	rs193076391	A	T	0.0966073	0.665241	0.0129747	9.6e-14	*
	rs112476525	T	C	0.0847553	0.542771	0.012143	3e-12	*
	rs11628842	A	C	0.0792565	0.507991	0.0117908	1.8e-11	*
	rs11628846	A	G	0.0789577	0.508007	0.0117915	2.1e-11	*
	rs11628964	G	A	0.0795485	0.507966	0.0117888	1.5e-11	*
	rs78160280	C	G	0.0858782	0.629997	0.0122627	2.5e-12	*
	rs111734057	T	G	0.0809761	0.504231	0.0118041	6.9e-12	*
	rs12432688	G	C	0.0948619	0.658155	0.0123697	1.7e-14	*
	rs72695924	T	G	0.0811729	0.504488	0.011803	6.1e-12	*
	rs58583831	G	GA	0.0940294	0.657555	0.0143863	6.3e-11	*
	rs67815967	G	C	0.0945339	0.657577	0.0123743	2.2e-14	*
	rs11849218	C	T	0.0944935	0.660097	0.0123672	2.2e-14	*
	rs11160930	T	C	0.0955659	0.656864	0.0123748	1.1e-14	*
	rs58559635	T	C	0.0952969	0.656999	0.0123782	1.4e-14	*
	rs60163115	T	A	0.0867969	0.624923	0.0122624	1.5e-12	*
	rs4145493	G	A	0.0950856	0.661947	0.0123896	1.7e-14	*
	rs4145492	A	C	0.0848901	0.537612	0.0116677	3.4e-13	*
	rs79200226	G	A	0.0832514	0.537737	0.0122701	1.2e-11	*
	rs66717705	G	C	0.0936344	0.669124	0.0125576	8.9e-14	*
	rs74246365	G	A	0.092288	0.674223	0.0125317	1.8e-13	*
	rs1858704	G	A	0.0923195	0.674529	0.0125355	1.8e-13	*
	rs57713660	A	AT	0.0880049	0.555246	0.012992	1.3e-11	*
	rs7148986	C	T	0.0930727	0.674708	0.0125348	1.1e-13	*
	rs60224158	A	T	0.0927411	0.674363	0.0125346	1.4e-13	*
	rs58880646	T	A	0.0937832	0.675257	0.0125931	9.5e-14	*
	rs59490466	T	G	0.0937677	0.675257	0.0125928	9.6e-14	*
	rs61074566	T	A	0.0924759	0.675184	0.0125348	1.6e-13	*
	rs60699699	C	T	0.0929948	0.67501	0.0125527	1.3e-13	*
	rs74212384	T	C	0.094207	0.675139	0.013112	6.7e-13	*
	rs10134878	T	C	0.0940359	0.667465	0.0125664	7.3e-14	*
	rs61408715	A	G	0.0968953	0.707762	0.0140484	5.3e-12	*
	rs34354287	T	C	0.0921881	0.675487	0.0125392	2e-13	*
	rs10146498	C	T	0.0818259	0.550243	0.01169	2.6e-12	*
	rs68108065	G	C	0.0932617	0.675654	0.0125364	1e-13	*
	rs35791284	A	G	0.0931225	0.674343	0.0125363	1.1e-13	*
	rs79862958	T	C	0.0922371	0.675	0.0125355	1.9e-13	*
	rs10129525	A	G	0.0814982	0.549851	0.0116987	3.3e-12	*
	rs10141862	T	C	0.082311	0.549794	0.0116956	2e-12	*
	rs2106007	A	G	0.0781566	0.545346	0.0122398	1.7e-10	*
	rs28576826	T	C	0.0775788	0.514633	0.0119929	9.9e-11	*
	rs10139013	C	T	0.0818518	0.54967	0.0116938	2.6e-12	*
	rs782281355	A	ACTT	0.0778494	0.546864	0.0122337	2e-10	*
	rs10146092	G	A	0.0819845	0.550351	0.0116904	2.3e-12	*
	rs10149398	A	G	0.0940136	0.670345	0.0125224	6e-14	*
	rs67616166	C	G	0.0914121	0.671343	0.0125618	3.4e-13	*
	rs10138727	C	T	0.0924836	0.666247	0.0125608	1.8e-13	*
	rs2106006	A	G	0.0818653	0.550066	0.0116916	2.5e-12	*
	rs2338385	A	G	0.0783454	0.580942	0.0115938	1.4e-11	*
	rs11844436	A	C	0.0769442	0.580247	0.0116252	3.6e-11	*
	rs56351231	T	G	0.076264	0.579814	0.0116281	5.4e-11	*
	rs59697127	C	T	0.0732162	0.563698	0.0116504	3.3e-10	*
	rs12587265	T	C	0.0726177	0.564016	0.0116611	4.7e-10	*
	rs12323711	T	G	0.0726654	0.579895	0.0115755	3.4e-10	*
	rs8012046	C	A	0.0726799	0.579952	0.011582	3.5e-10	*
	rs10137008	G	C	0.0725604	0.579868	0.0115767	3.7e-10	*
	rs58460616	A	G	0.0720612	0.579363	0.0115573	4.5e-10	*
	rs8009844	G	A	0.0749747	0.569592	0.0114523	5.9e-11	*
	rs10145292	A	G	0.0687372	0.562309	0.0119102	7.9e-09	*
	rs11160932	G	T	0.0750837	0.567474	0.0115797	8.9e-11	*
	rs11160933	C	T	0.074665	0.568035	0.0115843	1.2e-10	*
	rs113141918	C	T	0.0750015	0.568816	0.0116249	1.1e-10	*
	rs11845098	G	A	0.070001	0.562179	0.0121148	7.6e-09	*
	rs11849464	T	C	0.0699679	0.562212	0.0121224	7.8e-09	*
	rs4272928	G	T	0.0754237	0.566838	0.0116963	1.1e-10	*
	rs56117420	C	T	0.0750599	0.567345	0.0117111	1.5e-10	*
	rs7141743	A	G	0.0756476	0.566444	0.011742	1.2e-10	*
	rs7142442	C	A	0.075204	0.565937	0.0117381	1.5e-10	*
	rs10131347	T	C	0.0750553	0.565496	0.0117551	1.7e-10	*
	rs7148825	A	G	0.0752411	0.56638	0.011801	1.8e-10	*
	rs11710713	G	A	-0.0753571	0.801879	0.0136893	3.7e-08
	rs7151019	G	T	0.114807	0.581797	0.0116708	7.8e-23

### Sheet: Supp. Table 3
Table of heterogeneity and instrument strength for chronotype instruments
exposure	outcome	method	nSNP	Q	Q_df	Q_pval	I2	r2	F_stat
Chronotype	Overall Breast Cancer	MR Egger	190	316.266	188	1.39939e-08	40.5564	0.0181274	22.752
		Inverse variance weighted		317.444	189	1.43118e-08
Chronotype	Overall Prostate Cancer	MR Egger	195	260.417	193	0.000871958	25.8882	0.0166976	17.1754
		Inverse variance weighted		261.551	194	0.000875136

### Sheet: Supp. Table 4
Table of results for chronotype effect on breast and prostate cancer
exposure	outcome	method	nsnp	b	se	pval	lo_ci	up_ci	or	or_lci95	or_uci95
Chronotype	Breast Cancer	MR Egger	190	-0.133425	0.0848218	0.1174	-0.299675	0.0328259	0.875093	0.741059	1.03337
		Weighted median		-0.0457463	0.0426341	0.283272	-0.129309	0.0378165	0.955284	0.878702	1.03854
		Inverse variance weighted		-0.0682553	0.0335297	0.0417838	-0.133973	-0.0025371	0.934022	0.874613	0.997466
		Simple mode		0.0965485	0.122178	0.430386	-0.142921	0.336018	1.10136	0.866823	1.39936
		Weighted mode		0.0618562	0.109289	0.572075	-0.152351	0.276063	1.06381	0.858687	1.31793
Chronotype	Prostate Cancer	MR Egger	195	-0.0118972	0.113503	0.916629	-0.234363	0.210568	0.988173	0.791075	1.23438
		Weighted median		-0.102455	0.0565602	0.0700747	-0.213313	0.00840331	0.902619	0.807903	1.00844
		Inverse variance weighted		-0.108617	0.0417709	0.00931391	-0.190488	-0.0267464	0.897074	0.826555	0.973608
		Simple mode		-0.181964	0.159842	0.256359	-0.495255	0.131327	0.833631	0.609415	1.14034
		Weighted mode		-0.145471	0.121777	0.233713	-0.384153	0.0932113	0.864615	0.681027	1.09769

### Sheet: Supp. Table 5
Table of results for Radial MR analyses for chronotype on breast cancer risk
exposure	outcome	method	nsnp removed	nsnp	b	se	pval	lo_ci	up_ci	or	or_lci95	or_uci95	Q	Q_df	Q_pval	I2	r2	F_stat
Chronotype	Breast Cancer	MR Egger	3	187	-0.13189	0.0774152	0.0901214	-0.283624	0.0198436	0.876437	0.75305	1.02004	256.903	185	0.000370094	27.9883	0.0171739	22.8021
		Inverse variance weighted			-0.0598947	0.0306381	0.0505936	-0.119945	0.000155913	0.941864	0.886969	1.00016	258.327	186	0.000356349

### Sheet: Supp. Table 6
Table of results for chronotype effect on breast and prostate cancer using sex-specific instruments
exposure	outcome	method	nsnp	b	se	pval	lo_ci	up_ci	or	or_lci95	or_uci95	Q	Q_df	Q_pval	I2 (%)	r2	F_stat
Chronotype	Overall Breast Cancer	MR Egger	54	-0.016595	0.124843	0.894764	-0.261287	0.228097	0.983542	0.77006	1.25621	99.0395	52	9.17147e-05	46.8478	0.0101863	44.0803
		IVW	54	-0.085135	0.0478224	0.0750377	-0.178867	0.00859684	0.918388	0.836217	1.00863	99.7137	53	0.000109276
Chronotype	Overall Prostate Cancer	MR Egger	32	-0.0580504	0.244206	0.813722	-0.536694	0.420594	0.943602	0.584678	1.52286	60.1663	30	0.000878925	48.4769	0.00655694	39.8907
		IVW	32	-0.0531069	0.08247	0.519605	-0.214748	0.108534	0.948279	0.806745	1.11464	60.1672	31	0.00128987

### Sheet: Supp. Table 7
Table of heterogeneity and instrument strength for sex hormone instruments
exposure	outcome	method	Q	Q_df	Q_pval	I2	r2	F_stat
Total testosterone	Overall Breast Cancer	MR Egger	339.067	128	5.22138e-21	62.2494	0.0340481	60.1356
		Inverse variance weighted	339.081	129	8.51858e-21
Bioavailable testosterone		MR Egger	261.531	87	2.3198e-19	66.7344	0.0549713	76.5349
		Inverse variance weighted	266.876	88	6.62509e-20
SHBG		MR Egger	524.478	172	2.62749e-37	67.432	0.064	83.59
		Inverse variance weighted	531.198	173	4.7238e-38
Oestradiol
		Wald Ratio	-	-	-	-	0.000832	44.476
Total testosterone	Overall Prostate Cancer	MR Egger	454.254	116	1.53e-41	74.2442	0.0481878	80.6429
		Inverse variance weighted	454.267	117	3.02e-41
Bioavailable testosterone		MR Egger	147.881	62	5.63e-09	58.3546	0.0254128	75.652
		Inverse variance weighted	151.277	63	3.18e-09
SHBG		MR Egger	823.157	160	8.63077e-90	80.5176	0.109	143.348
		Inverse variance weighted	826.386	161	5.32903e-90
Oestradiol
		Inverse variance weighted	1.07225	1	0.300437	6.73851	0.00427178	36.747

### Sheet: Supp. Table 8
Table of results for sex hormone effect on breast and prostate cancer
exposure	outcome	method	nsnp	b	se	pval	lo_ci	up_ci	or	or_lci95	or_uci95
Total testosterone	Overall breast cancer	MR Egger	130	0.143534	0.0620354	0.0222761	0.0219443	0.265123	1.15435	1.02219	1.30359
		Weighted median		0.134352	0.0452001	0.00295487	0.0457603	0.222945	1.1438	1.04682	1.24975
		Inverse variance weighted		0.139946	0.0355469	8.25222e-05	0.0702745	0.209618	1.15021	1.0728	1.23321
		Simple mode		0.213231	0.0858258	0.0142556	0.0450127	0.38145	1.23767	1.04604	1.46441
		Weighted mode		0.153337	0.0429149	0.000496952	0.069224	0.23745	1.16572	1.07168	1.26801
Bioavailable testosterone		MR Egger	89	0.175997	0.0738283	0.0193064	0.0312934	0.3207	1.19243	1.03179	1.37809
		Weighted median		0.12653	0.0397956	0.00147527	0.0485309	0.20453	1.13488	1.04973	1.22695
		Inverse variance weighted		0.0935299	0.040497	0.020913	0.0141558	0.172904	1.09804	1.01426	1.18875
		Simple mode		0.15692	0.0888554	0.0808624	-0.0172371	0.331076	1.1699	0.982911	1.39247
		Weighted mode		0.117218	0.0441891	0.0094739	0.0306072	0.203829	1.12436	1.03108	1.22609
SHBG		MR Egger	174	-0.107718	0.0885865	0.225666	-0.281347	0.0659117	0.897881	0.754766	1.06813
		Weighted median		-0.0191672	0.0586569	0.743844	-0.134135	0.0958003	0.981015	0.874472	1.10054
		Inverse variance weighted		-0.00837242	0.0582499	0.885711	-0.122542	0.105797	0.991663	0.884669	1.1116
		Simple mode		-0.0662028	0.175663	0.70673	-0.410503	0.278097	0.935941	0.663317	1.32061
		Weighted mode		-0.035758	0.0520246	0.492797	-0.137726	0.0662103	0.964874	0.871337	1.06845
Oestradiol		Wald ratio	1	-0.0449145	0.146727	0.759522	-0.3325	0.242671	0.956079	0.717129	1.27465
Total testosterone	Overall prostate cancer	MR Egger	119	-0.0196901	0.0841283	0.815356	-0.184582	0.145201	0.980502	0.831452	1.15627
		Weighted median		-0.010664	0.0432899	0.805419	-0.0955122	0.0741841	0.989393	0.908907	1.07701
		Inverse variance weighted		-0.0345701	0.049119	0.481555	-0.130843	0.0617032	0.966021	0.877355	1.06365
		Simple mode		0.117921	0.110206	0.286802	-0.0980833	0.333926	1.12516	0.906573	1.39644
		Weighted mode		0.00833017	0.044391	0.85147	-0.0786762	0.0953365	1.00836	0.924339	1.10003
Bioavailable testosterone		MR Egger	64	0.0359094	0.146059	0.806607	-0.250367	0.322186	1.03656	0.778515	1.38014
		Weighted median		0.170806	0.0594241	0.00404852	0.0543348	0.287277	1.18626	1.05584	1.33279
		Inverse variance weighted		0.194973	0.0598998	0.00113395	0.0775698	0.312377	1.21528	1.08066	1.36667
		Simple mode		0.175938	0.101521	0.0879843	-0.023043	0.37492	1.19236	0.97722	1.45488
		Weighted mode		0.135358	0.0693927	0.0555556	-0.000651917	0.271368	1.14495	0.999348	1.31176
SHBG		MR Egger	162	-0.0191275	0.131886	0.884869	-0.277625	0.23937	0.981054	0.757581	1.27045
		Weighted median		-0.0190091	0.0719978	0.791762	-0.160125	0.122107	0.98117	0.852037	1.12987
		Inverse variance weighted		-0.0939875	0.0919009	0.306447	-0.274113	0.0861382	0.910294	0.760246	1.08996
		Simple mode		-0.232713	0.185403	0.211235	-0.596104	0.130678	0.792381	0.550954	1.1396
		Weighted mode		-0.0245021	0.0697654	0.725892	-0.161242	0.112238	0.975796	0.851086	1.11878
Oestradiol		Inverse variance weighted	2	0.0504773	0.119769	0.673423	-0.18427	0.285225	1.05177	0.831711	1.33006

### Sheet: Supp. Table 9
Table of results for Radial MR analyses for sex hormone effect on breast and prostate cancer risk
exposure	outcome	method	nsnp removed	nsnp	b	se	pval	lo_ci	up_ci	or	or_lci95	or_uci95	Q	Q_df	Q_pval	I2	r2	F_stat
Total testosterone	Breast Cancer	MR Egger	5	125	0.147189	0.0492338	0.00337439	0.0506911	0.243688	1.15857	1.052	1.27595	203.658	123	6.58306e-06	39.1164	0.0328262	62.5392
		Inverse variance weighted			0.150169	0.0284201	1.26455e-07	0.0944658	0.205872	1.16203	1.09907	1.2286	203.667	124	8.56757e-06
Bioavailable testosterone		MR Egger	3	86	0.134377	0.0619766	0.0329728	0.0129029	0.255851	1.14382	1.01299	1.29156	175.392	84	2.0799e-08	51.5812	0.0539533	78.5293
		Inverse variance weighted			0.12002	0.0336881	0.0003671	0.0539909	0.186048	1.12752	1.05548	1.20448	175.552	85	2.91754e-08
SHBG		MR Egger	3	171	-0.0638333	0.0704906	0.366459	-0.201995	0.0743282	0.938161	0.817099	1.07716	325.046	169	6.00575e-12	47.7581	0.063	84.827
		Inverse variance weighted			-0.0407378	0.0461435	0.377317	-0.131179	0.0497035	0.960081	0.877061	1.05096	325.409	170	7.67963e-12
Total testosterone	Prostate Cancer	MR Egger	8	111	0.0298129	0.0603782	0.622463	-0.0885284	0.148154	1.03026	0.915277	1.15969	205.525	109	6.58241e-08	46.4917	0.0421638	79.3338
		Inverse variance weighted			0.0217418	0.0348512	0.532728	-0.0465665	0.0900501	1.02198	0.954501	1.09423	205.576	110	9.03525e-08
Bioavailable testosterone		MR Egger	4	60	0.0813702	0.104371	0.438782	-0.123197	0.285937	1.08477	0.884089	1.33101	69.6814	58	0.140013	15.6319	0.0226869	71.244
		Inverse variance weighted			0.124729	0.0429379	0.00367409	0.0405706	0.208887	1.13284	1.0414	1.23231	69.9316	59	0.156087
SHBG		MR Egger	8	154	0.0547979	0.0852942	0.521544	-0.112379	0.221974	1.05633	0.893706	1.24854	298.709	152	1.27412e-11	49.2884	0.095	123.107
		Inverse variance weighted			-0.020807	0.059486	0.726505	-0.1374	0.0957856	0.979408	0.871622	1.10052	301.706	153	8.46961e-12

### Sheet: Supp. table 10
Table of results for sex hormone effect on breast cancer subtypes
exposure	outcome	method	nsnp	b	se	pval	lo_ci	up_ci	or	or_lci95	or_uci95	Q	Q_df	Q_pval	I2	r2	F_stat
Total testosterone	Luminal A	MR Egger	130	0.225678	0.0787556	0.0048679	0.0713171	0.380039	1.25317	1.07392	1.46234	316.475	128	5.69083e-18	59.3073	0.0340481	60.1356
		Inverse variance weighted	130	0.195709	0.0451828	1.48105e-05	0.10715	0.284267	1.21617	1.1131	1.32879	317.01	129	7.66858e-18
	Luminal B	MR Egger	130	0.258768	0.124586	0.0397995	0.0145791	0.502957	1.29533	1.01469	1.6536	316.475	128	5.69083e-18	18.9368
		Inverse variance weighted	130	0.145647	0.0711404	0.0406266	0.00621205	0.285082	1.15679	1.00623	1.32987	317.01	129	7.66858e-18
	Luminal B HER2-Negative	MR Egger	130	0.197514	0.10581	0.0642331	-0.00987331	0.404901	1.21837	0.990175	1.49915	152.775	128	0.0668704	15.5712
		Inverse variance weighted	130	0.207876	0.0598784	0.000517302	0.0905142	0.325238	1.23106	1.09474	1.38436	152.791	129	0.0749702
	HER2-Enriched	MR Egger	130	-0.163908	0.162306	0.314463	-0.482028	0.154212	0.84882	0.61753	1.16674	130.79	128	0.414979	2.24798
		Inverse variance weighted	130	-0.021716	0.093748	0.816816	-0.205462	0.16203	0.978518	0.814271	1.1759	131.967	129	0.411093
	Triple Negative	MR Egger	130	-0.0672909	0.105898	0.526281	-0.274851	0.140269	0.934923	0.759685	1.15058	159.931	128	0.0292946	19.4038
		Inverse variance weighted	130	-0.0946491	0.0612289	0.122147	-0.214658	0.0253596	0.909692	0.806818	1.02568	160.057	129	0.0330449
Bioavailable testosterone	Luminal A	MR Egger	89	0.212522	0.0913445	0.022311	0.0334862	0.391557	1.23679	1.03405	1.47928	232.837	87	2.99829e-15	62.3727	0.0549713	76.5349
		Inverse variance weighted	89	0.16495	0.0497881	0.000922902	0.067365	0.262534	1.17933	1.06969	1.30022	233.873	88	3.56165e-15
	Luminal B	MR Egger	89	0.033556	0.156621	0.830853	-0.273421	0.340533	1.03413	0.760773	1.4057	136.715	87	0.000533683	35.6389
		Inverse variance weighted	89	0.0457858	0.0846494	0.588585	-0.120127	0.211699	1.04685	0.886808	1.23578	136.729	88	0.000680706
	Luminal B HER2-Negative	MR Egger	89	0.406365	0.113999	0.000594555	0.182926	0.629804	1.50135	1.20073	1.87724	98.6093	87	0.185721	17.467
		Inverse variance weighted	89	0.151863	0.0640349	0.017713	0.0263545	0.277371	1.164	1.0267	1.31966	106.624	88	0.0861381
	HER2-Enriched	MR Egger	89	0.282083	0.198168	0.158182	-0.106327	0.670492	1.32589	0.899131	1.9552	105.676	87	0.0845216	22.8174
		Inverse variance weighted	89	-0.15252	0.111999	0.173261	-0.372037	0.0669977	0.858542	0.689329	1.06929	114.015	88	0.0325473
	Triple Negative	MR Egger	89	0.0871416	0.137787	0.528759	-0.18292	0.357203	1.09105	0.832835	1.42933	145.79	87	8.05911e-05	41.642
		Inverse variance weighted	89	-0.111841	0.0765051	0.143774	-0.261791	0.0381087	0.894186	0.769672	1.03884	150.793	88	3.56435e-05
SHBG	Luminal A	MR Egger	174	-0.208547	0.111535	0.0632113	-0.427156	0.0100606	0.811762	0.652362	1.01011	484.418	172	1.59446e-31	64.6238	0.064	83.59
		Inverse variance weighted	174	-0.100859	0.0733236	0.168968	-0.244573	0.0428556	0.904061	0.783039	1.04379	489.029	173	5.99496e-32
	Luminal B	MR Egger	174	0.148752	0.166155	0.371899	-0.176911	0.474415	1.16038	0.837854	1.60707	217.893	172	0.0102117	20.7283
		Inverse variance weighted	174	0.0833268	0.108602	0.442924	-0.129534	0.296187	1.0869	0.878505	1.34472	218.237	173	0.0112294
	Luminal B HER2-Negative	MR Egger	174	-0.181569	0.15842	0.253337	-0.492072	0.128935	0.833961	0.611358	1.13762	271.799	172	1.84929e-06	36.5066
		Inverse variance weighted	174	-0.103681	0.103717	0.317477	-0.306966	0.0996036	0.901513	0.735676	1.10473	272.469	173	2.06654e-06
	HER2-Enriched	MR Egger	174	-0.146372	0.225536	0.517208	-0.588423	0.29568	0.863836	0.555202	1.34404	190.768	172	0.15555	12.014
		Inverse variance weighted	174	0.245012	0.149616	0.101504	-0.0482358	0.53826	1.27764	0.952909	1.71302	196.622	173	0.105321
	Triple Negative	MR Egger	174	-0.0113806	0.145545	0.937765	-0.296649	0.273887	0.988684	0.743305	1.31507	224.163	172	0.00459481	24.1136
		Inverse variance weighted	174	0.176349	0.0960544	0.0663691	-0.0119182	0.364615	1.19285	0.988153	1.43996	227.972	173	0.00321551

### Sheet: Supp. table 11
Sensitivity tests for bidirectional MR analyses
Sex	exposure	outcome	method	Q	Q_df	Q_pval	I2	r2	F_stat	SR pre-filtering	nSNP removed	SR post-filtering
Female	Chronotype	Total Testosterone	MR Egger	371.741	193	1.95305e-13	48.326	0.0190763	23.2606	9.994	5	14.898
			Inverse variance weighted	375.431	194	1.10201e-13
	Total Testosterone	Chronotype	MR Egger	238.265	130	2.23931e-08	45.0263	0.0394441	59.0303	68.619	1	75.498
			Inverse variance weighted	238.296	131	3.04175e-08
	Chronotype	Bioavailable Testosterone	MR Egger	364.161	189	3.28722e-13	47.9204	0.0187728	23.3416	8.572	9	13.109
			Inverse variance weighted	364.826	190	3.90343e-13
	Bioavailable Testosterone	Chronotype	MR Egger	188.437	91	8.93016e-09	51.4164	0.0378883	74.7356	74.214	1	100.445
			Inverse variance weighted	189.364	92	1.01635e-08
Male	Chronotype	Bioavailable Testosterone	MR Egger	303.259	193	6.7299e-07	36.3826	0.0169267	17.5015	9.744	10	15.09
			Inverse variance weighted	304.948	194	6.18412e-07
	Bioavailable Testosterone	Chronotype	MR Egger	152.196	64	3.79913e-09	57.7304	0.0301474	82.9524	76.306	1	80.058
			Inverse variance weighted	153.775	65	3.71117e-09
SR = Steiger Sensitivity Ratio

### Sheet: Supp. table 12
Table of results for Radial MR analyses for chronotype and sex hormone bidirectional MR
Sex	exposure	outcome	method	nsnp removed	nsnp remain	b	se	pval	lo_ci	up_ci	or	or_lci95	or_uci95	Q	Q_df	Q_pval	r2	F_stat	I2
Female	Chronotype	Total Testosterone	MR Egger	3	192	-0.0959894	0.0418953	0.0230506	-0.178104	-0.0138746	0.908474	0.836855	0.986221	305.612	190	2.06029e-07	0.0175734	22.7336	37.7886
			Inverse variance weighted			-0.0600027	0.0165125	0.000279305	-0.0923672	-0.0276382	0.941762	0.91177	0.97274	307.018	191	2.00151e-07
	Total Testosterone	Chronotype	MR Egger	2	130	-0.0674063	0.0284862	0.0194678	-0.123239	-0.0115734	0.934815	0.884052	0.988493	209.719	128	7.01632e-06	0.0383569	61.3107	38.6043
			Inverse variance weighted			-0.0560543	0.0165314	0.000696939	-0.0884558	-0.0236528	0.945488	0.915344	0.976625	210.112	129	8.39655e-06
	Chronotype	Bioavailable Testosterone	MR Egger	2	189	-0.0756491	0.0449713	0.0942062	-0.163793	0.0124947	0.927141	0.848918	1.01257	309.523	187	4.35703e-08	0.0173874	22.846	39.2623
			Inverse variance weighted			-0.0777916	0.0175793	9.63595e-06	-0.112247	-0.0433362	0.925157	0.893823	0.957589	309.528	188	5.6508e-08
	Bioavailable Testosterone	Chronotype	MR Egger	3	90	-0.0488811	0.030735	0.11533	-0.109122	0.0113596	0.952294	0.896621	1.01142	129.166	88	0.00282045	0.0362656	75.3838	31.1431
			Inverse variance weighted			-0.0425839	0.0165387	0.0100298	-0.0749997	-0.010168	0.95831	0.927744	0.989884	129.254	89	0.00344191
Male	Chronotype	Bioavailable Testosterone	MR Egger	2	193	-0.100774	0.0457667	0.0288699	-0.190476	-0.0110709	0.904138	0.826565	0.98899	269.694	191	0.000152952	0.0161166	17.4273	29.2056
			Inverse variance weighted			-0.0567476	0.0169494	0.000813812	-0.0899685	-0.0235267	0.944832	0.91396	0.976748	271.208	192	0.000145225
	Bioavailable Testosterone	Chronotype	MR Egger	0
			Inverse variance weighted

### Sheet: Supp. table 13
Table of results for mvMR analyses
exposure	outcome	method	b	se	pval	lo_ci	up_ci	or	or_lci95	or_uci95	Q-stat	Qdf	Qpval	Conditional F-stat
Chronotype(TT)	Overall Breast Cancer	IVW	-0.071	0.046	0.125	-0.161	0.02	0.932	0.851	1.02	303.58	158	2.94296e-11	15.5871
Totaltest (Chrono)		IVW	0.14	0.05	0.006	0.041	0.239	1.15	1.042	1.27				17.91
Chronotype(BT)		IVW	-0.052	0.04	0.197	-0.13	0.027	0.95	0.878	1.027	327.633	217	1.67247e-11	18.3572
Biotest (Chrono)		IVW	0.138	0.056	0.014	0.028	0.248	1.148	1.028	1.282				7.08
Chronotype(BT)	Overall Prostate Cancer	IVW	-0.052	0.049	0.285	-0.148	0.044	0.949	0.862	1.045	228.225	159	0.000264929	15.5935
Biotest (Chrono)		IVW	0.204	0.068	0.003	0.07	0.338	1.226	1.072	1.402				12.17

### Sheet: Supp. table 14
Table of results for bivariate mvMR including BMI
Exposure	Adjusted for	Outcome	method	b	se	pval	lo_ci	up_ci	or	or_lci95	or_uci95	Q-stat	Qdf	Qpval	Conditional F-stat
Chronotype	BMI	Overall Breast Cancer	IVW	0	0.085	0.999	-0.167	0.168	1	0.846	1.182	572.647	203	6.02962e-37	5.2188
Totaltest	BMI		IVW	0.128	0.093	0.171	-0.055	0.311	1.136	0.946	1.364	652.447	287	2.79331e-37	9.78099
Biotest	BMI		IVW	0.101	0.087	0.246	-0.07	0.272	1.106	0.933	1.312	693.58	252	1.17757e-35	3.44431
Chronotype	BMI	Overall Prostate Cancer	IVW	-0.07	0.054	0.194	-0.175	0.035	0.933	0.84	1.036	188.294	210	0.00138985	15.4006
Biotest	BMI		IVW	0.377	0.13	0.00357	0.124	0.631	1.459	1.132	1.88	732.445	342	1.5723e-30	6.2313
Table of results for trivariate mvMR including BMI
Exposure	Adjusted for	Outcome	method	b	se	pval	lo_ci	up_ci	or	or_lci95	or_uci95	Q-stat	Qdf	Qpval	Conditional F-stat
Chronotype	TT and BMI	Overall Breast Cancer	IVW	-0.092	0.112	0.409	-0.311	0.126	0.912	0.733	1.135	363.514	125	3.9757e-25	4.93227
Chronotype	BT and BMI		IVW	-0.038	0.101	0.706	-0.235	0.159	0.963	0.791	1.173	396.817	146	4.60743e-25	4.65115
Totaltest	Chrono and BMI		IVW	0.19	0.119	0.108	-0.042	0.423	1.21	0.959	1.526	363.514	125	3.9757e-25	6.26593
Biotest	Chrono and BMI		IVW	0.313	0.111	0.00467	0.096	0.53	1.368	1.101	1.7	396.817	146	4.60743e-25	6.05312
Chronotype	BT and BMI	Overall Prostate Cancer	IVW	-0.379	0.144	0.00847	-0.66	-0.097	0.685	0.517	0.908	333.881	158	1.18544e-14	2.21852
Biotest	Chrono and BMI		IVW	0.375	0.212	0.0763	-0.04	0.789	1.455	0.961	2.202	333.881	158	1.18544e-14	2.88865
